# A more complete picture: Capturing single nucleotide variant diversity in extended-spectrum beta-lactamase producing *Escherichia coli* using post-enrichment metagenomics

**DOI:** 10.1101/2025.11.12.25340063

**Authors:** Sarah Gallichan, Tommi Mäklin, Esther Picton-Barlow, Claudia McKeown, Sally Forrest, Jukka Corander, Maria Moore, Nicholas A Feasey, Eva Heinz, Fabrice E Graf, Joseph M Lewis

**Author notes:** **Corresponding author:** Sarah Gallichan Joseph Lewis.

## Abstract

Inferring transmission relies on accurately distinguishing between isolates from the same source and those from different sources, and high-quality genomic data is frequently used to model transmission scenarios. The post-enrichment metagenome sequencing (pe-MGS) method uses a sequencing approach to analyse the diversity of a target pathogen enriched by pre-culturing, and has been effectively used to analyse the transmission of nosocomial infections. However, a direct comparison of single nucleotide variant (SNV) call accuracy, cost and feasibility between single colony whole genome sequence (sc-WGS) data and pe-MGS for an antimicrobial resistant bacteria of clinical importance, extended-spectrum beta-lactamase producing *E. coli* (ESBL-EC), is required for implementation in large-scale clinical studies. A spiked stool sample and rectal swabs from six study participants were pre-enriched in buffered peptone water and cultured on MacConkey agar with 1mg/L cefotaxime. Seven single colonies were picked, and the remaining biomass of all colonies was collected from each plate, sequenced and analysed using the mSWEEP/ mGEMS pipeline. We created a custom SNV calling workflow that allows heterozygous SNVs in a bacterial population, and found that the choice of reference changed the number of measurable SNV distances between the sc-WGS and pe-MGS. Using our custom workflow with a core-gene reference captured 99% of all the SNV calls from multiple sc-WGS data in the pe-MGS data of the same culture. The plate sweep method offers a feasible, cost-effective alternative to multiple single colony picks for describing within-host ESBL-EC diversity. The workflow we developed allows for effective SNV calling from pe-MGS data that was comparable to SNV calls from multiple sc-WGS data from the same sample.

**Abbreviations:** AMR, antimicrobial resistance; ESBL-EC, extended-spectrum beta-lactamase producing *Escherichia coli*; ST, sequence type; SNV, single nucleotide variant; BPW, buffered peptone water; sc-WGS, single-colony whole-genome sequencing; pe-MGS, post-enrichment metagenome sequencing

**Impact statement:** For bacterial species with high within patient diversity and within-genome variation such as the opportunistic pathogen *E. coli*, capturing the full diversity is essential to identify transmission events. Pre-enriching the species of interest from patient samples, and then sequencing all colonies, post-enrichment metagenomics (pe-MGS) promises to be a cost-effective, efficient method capturing the full diversity. To estimate transmission events with high confidence and make it applicable for hospital transmission studies, single-nucleotide variants (SNVs) have to be identified with an equivalent resolution as would be achieved when using single-colony whole-genome sequencing on all colonies. Here we present a proof-of-concept study on a set of stool samples and rectal swabs from healthy participants, where we developed a new workflow tested against these control samples. All samples were analysed using both single-colony WGS (sc-WGS) and pe-MGS from the same plate, following pre-enrichment for the species and phenotype of interest (drug resistant *Escherichia coli*). This direct comparison allowed us to assess the reconstruction of SNVs between the two approaches on clinically relevant sample types at the highest resolution. We show that by using a newly developed SNV calling workflow, a core-gene reference allowed us to identify comparable SNVs in the pe-MGS to the sc-WGS sequence data. The pe-MGS offers a cheaper and time-saving alternative to multiple sc-WGS and is thus more feasible to integrate into public health settings for routine surveillance. This would provide a robust basis to significantly improve our detection of transmission events and thus understanding of transmission routes, and allow for the targeted implementation of preventative measures.

**Data summary:** The short-read sequence data generated in this study have been submitted to the European Nucleotide Archive (ENA, https://www.ebi.ac.uk/ena/browser/view/PRJEB101999), and their individual accession numbers are listed in **Supplementary Table 1**. Github repository: https://github.com/joelewis101/TRACS-liverpool/tree/main/bioinformatics. All protocols developed and utilized in this study have been detailed and provided in the article and supplementary data files.

## Supplementary Tables 1 - 7 for "A more complete picture: Capturing single nucleotide variant diversity in extended-spectrum beta-lactamase producing *Escherichia coli* using post-enrichment metagenomics"

### Sheet: Supplementary Table 1
Supplementary Table 1 Accession numbers for all short-read sequence data
id	participantNumber	fileName	fileFormat	bytes	checksumMethod	checksum
ERR15813542	Participant 6	PS-258_ST38_Sweep_R2.fastq.gz	FASTQ	5088687661	MD5	e5db989aee32d317199d5671690a89ea
ERR15813542	Participant 6	PS-258_ST38_Sweep_R1.fastq.gz	FASTQ	4912241005	MD5	6d3b75b76cd06907b0563ce3505db7ac
ERR15813541	Participant 6	PS-258-7_ST38_R2.fastq.gz	FASTQ	366182915	MD5	ede2308fd7ae9ec385306a39d330a488
ERR15813541	Participant 6	PS-258-7_ST38_R1.fastq.gz	FASTQ	359196132	MD5	db7562b1fb9fcc8a6ebda9f3811ce15b
ERR15813540	Participant 6	PS-258-6_ST38_R2.fastq.gz	FASTQ	316269819	MD5	032766a61f00d84e2fd427ae53e10099
ERR15813540	Participant 6	PS-258-6_ST38_R1.fastq.gz	FASTQ	288978706	MD5	d4c45e97898e064898a9e9b1dbace106
ERR15813539	Participant 6	PS-258-5_ST38_R2.fastq.gz	FASTQ	673585982	MD5	d1eaf1e2651234d8fe6903134f66c8a8
ERR15813539	Participant 6	PS-258-5_ST38_R1.fastq.gz	FASTQ	643063233	MD5	a43a067858b707e11bf20734c7270d88
ERR15813538	Participant 6	PS-258-4_ST38_R2.fastq.gz	FASTQ	594347617	MD5	46fa1f779561da0fcd86b1b6340149e1
ERR15813538	Participant 6	PS-258-4_ST38_R1.fastq.gz	FASTQ	578536912	MD5	16154ee4ca33fe78bd193b86a6ee62a9
ERR15813537	Participant 6	PS-258-3_ST38_R2.fastq.gz	FASTQ	715833127	MD5	67eb6db221fe4de1cb66a96a38b3c7a7
ERR15813537	Participant 6	PS-258-3_ST38_R1.fastq.gz	FASTQ	688881900	MD5	c47c54197978b4aa0ff012b5339a2d8c
ERR15813536	Participant 6	PS-258-2_ST38_R2.fastq.gz	FASTQ	651276853	MD5	b9c647ce3d8f0bd7c31688ac1233bf95
ERR15813536	Participant 6	PS-258-2_ST38_R1.fastq.gz	FASTQ	230717738	MD5	aa196350c98277dc08faa712beffb174
ERR15813535	Participant 6	PS-258-1_ST38_R2.fastq.gz	FASTQ	460267092	MD5	9c7c33023593ec244f2b556f0b2d9dff
ERR15813535	Participant 6	PS-258-1_ST38_R1.fastq.gz	FASTQ	437419956	MD5	7984e82078b69ac9872885c84317943a
ERR15813534	Participant 5	PS-58_ST349_Sweep_R2.fastq.gz	FASTQ	4589849832	MD5	84872f99b570e44ea050e9aafa7346e3
ERR15813534	Participant 5	PS-58_ST349_Sweep_R1.fastq.gz	FASTQ	4430844539	MD5	a0e4b6f867dd8c8227fca64abf78acbb
ERR15813533	Participant 5	PS-58-7_ST349_R2.fastq.gz	FASTQ	466012538	MD5	6656b8cbbbb4101c3c55a920622d28e4
ERR15813533	Participant 5	PS-58-7_ST349_R1.fastq.gz	FASTQ	452916651	MD5	de5ba4ca8c1a5943df24471bb24aa8b6
ERR15813532	Participant 5	PS-58-6_ST349_R2.fastq.gz	FASTQ	465915619	MD5	0e4728ad8054815d931569eb103576a1
ERR15813532	Participant 5	PS-58-6_ST349_R1.fastq.gz	FASTQ	454342509	MD5	8b236f2b97e33d1eb7dbc77b0549975f
ERR15813531	Participant 5	PS-58-5_ST349_R2.fastq.gz	FASTQ	1182134804	MD5	9d6aea0021a3770240a8edec7270ef31
ERR15813531	Participant 5	PS-58-5_ST349_R1.fastq.gz	FASTQ	1145087306	MD5	a1ee2f67c3f7035387c1e6b1f3c5454d
ERR15813530	Participant 5	PS-58-4_ST349_R2.fastq.gz	FASTQ	385715559	MD5	3b86abf24d00529426201b9bacbd842e
ERR15813530	Participant 5	PS-58-4_ST349_R1.fastq.gz	FASTQ	376531714	MD5	78acc156e614465cf1ac88dbf99716bf
ERR15813529	Participant 5	PS-58-3_ST349_R2.fastq.gz	FASTQ	336796450	MD5	5901df564cec2f3c1173d148b40f6765
ERR15813529	Participant 5	PS-58-3_ST349_R1.fastq.gz	FASTQ	312611136	MD5	75ed3d0f0ebd721561cd30fcf1f376d9
ERR15813528	Participant 5	PS-58-2_ST349_R2.fastq.gz	FASTQ	324019958	MD5	e5a99ce11e2581223dfa4c06fafceb52
ERR15813528	Participant 5	PS-58-2_ST349_R1.fastq.gz	FASTQ	307342065	MD5	e947df5c36f6a07d43b42bca61d15b53
ERR15813527	Participant 5	PS-58-1_ST349_R2.fastq.gz	FASTQ	239482547	MD5	b7f138581ee458f33163bb14c9e29d06
ERR15813527	Participant 5	PS-58-1_ST349_R1.fastq.gz	FASTQ	236871677	MD5	35646e50d4ecaf8ede27da44a7897c41
ERR15813526	Participant 4	PS-161_ST1198_Sweep_R2.fastq.gz	FASTQ	5402872458	MD5	fe248cdbc91bbd93a3667fafdbe38a89
ERR15813526	Participant 4	PS-161_ST1198_Sweep_R1.fastq.gz	FASTQ	5134189774	MD5	5c381587f254a8d780e2b0b77368fa22
ERR15813525	Participant 4	PS-161-7_ST1198_R2.fastq.gz	FASTQ	2062567056	MD5	829bb702041170c12b55afc8554b1799
ERR15813525	Participant 4	PS-161-7_ST1198_R1.fastq.gz	FASTQ	1990518367	MD5	a79aeeea06fd9d4bc824bb00258bd5dd
ERR15813524	Participant 4	PS-161-6_ST1198_R2.fastq.gz	FASTQ	417942841	MD5	be44442e8b5ac10ae463a8213e31e246
ERR15813524	Participant 4	PS-161-6_ST1198_R1.fastq.gz	FASTQ	404078306	MD5	03ed777f84179d70786425e7c8029781
ERR15813523	Participant 4	PS-161-5_ST1198_R2.fastq.gz	FASTQ	250376675	MD5	3ee335ae29d2047dc84d084dbd37cdea
ERR15813523	Participant 4	PS-161-5_ST1198_R1.fastq.gz	FASTQ	239040551	MD5	ecd457637b86caf4dc5340820c409044
ERR15813522	Participant 4	PS-161-4_ST1198_R2.fastq.gz	FASTQ	395919774	MD5	0f7450358b9720e6250e31b3e237f508
ERR15813522	Participant 4	PS-161-4_ST1198_R1.fastq.gz	FASTQ	373868581	MD5	2d5e61b721ff1ea4baf3731e63ab47cc
ERR15813521	Participant 4	PS-161-3_ST1198_R2.fastq.gz	FASTQ	451378803	MD5	c5f004c61b5c10c07333434284094d4d
ERR15813521	Participant 4	PS-161-3_ST1198_R1.fastq.gz	FASTQ	446845660	MD5	fc3e1f1726febe9d0eeb0fd736419106
ERR15813520	Participant 4	PS-161_ST131_Sweep_R2.fastq.gz	FASTQ	1324838431	MD5	1f11cbee3513641b349e12baf1493794
ERR15813520	Participant 4	PS-161_ST131_Sweep_R1.fastq.gz	FASTQ	1265755624	MD5	39940efe2af04002f92efd102dbda426
ERR15813519	Participant 4	PS-161-2_ST131_R2.fastq.gz	FASTQ	930345134	MD5	a37aea8fc418fdcdb6574d75c5a1c954
ERR15813519	Participant 4	PS-161-2_ST131_R1.fastq.gz	FASTQ	904533995	MD5	ee6e40b33655d12c998ff43ff1ce7fc7
ERR15813518	Participant 4	PS-161-1_ST131_R2.fastq.gz	FASTQ	298635113	MD5	6c007a728804de6dc92436ed90ea740a
ERR15813518	Participant 4	PS-161-1_ST131_R1.fastq.gz	FASTQ	288818642	MD5	4f5e6991d368d4106e0f9967b6c8166f
ERR15813517	Participant 3	PS-100_ST1198_Sweep_R2.fastq.gz	FASTQ	715067837	MD5	ae9130f9d1c5c35843376f684c9bd5f4
ERR15813517	Participant 3	PS-100_ST1198_Sweep_R1.fastq.gz	FASTQ	680633181	MD5	0f3ec7abadc67b264cc4d56099b3dc7e
ERR15813516	Participant 3	PS-100-2_ST1198_R2.fastq.gz	FASTQ	712570073	MD5	32992b61095c795d1121eb6f4c6f6bb9
ERR15813516	Participant 3	PS-100-2_ST1198_R1.fastq.gz	FASTQ	677538674	MD5	767448d7366e6e168fb05e4abceba861
ERR15813515	Participant 3	PS-100_ST38_Sweep_R2.fastq.gz	FASTQ	2503318718	MD5	b6bf230f2554c5117dd494b916c49704
ERR15813515	Participant 3	PS-100_ST38_Sweep_R1.fastq.gz	FASTQ	2377992570	MD5	49fd14e86108fbb254020195c251630c
ERR15813514	Participant 3	PS-100-4_ST38_R2.fastq.gz	FASTQ	308293901	MD5	60e2aac10989fcb4e25dca937c7813cb
ERR15813514	Participant 3	PS-100-4_ST38_R1.fastq.gz	FASTQ	292115168	MD5	19356983574544707c698fb065e93687
ERR15813513	Participant 3	PS-100-3_ST38_R2.fastq.gz	FASTQ	666037119	MD5	acb40e247932bcb1a7ac4da6e3511042
ERR15813513	Participant 3	PS-100-3_ST38_R1.fastq.gz	FASTQ	625380805	MD5	f3e00d8d4dadca171cc84d53de1f8f09
ERR15813512	Participant 3	PS-100-1_ST38_R2.fastq.gz	FASTQ	585745692	MD5	d97ce8f93759bb01676aedbe327e2393
ERR15813512	Participant 3	PS-100-1_ST38_R1.fastq.gz	FASTQ	569176808	MD5	15481c6bd2f08077532d433f06aba9fd
ERR15813511	Participant 2	PS-29_ST131_Sweep_R2.fastq.gz	FASTQ	1120955710	MD5	ee34d01b3c8a6c97ed958bb8098dbd5e
ERR15813511	Participant 2	PS-29_ST131_Sweep_R1.fastq.gz	FASTQ	1143269352	MD5	04c87da30180c958501595a9664e4a28
ERR15813510	Participant 2	PS-29-7_ST131_R2.fastq.gz	FASTQ	404925003	MD5	794e5efe9b2c0751dce573ba2e3611df
ERR15813510	Participant 2	PS-29-7_ST131_R1.fastq.gz	FASTQ	394974227	MD5	3c24805f5800d0718c33a572d16f5fc6
ERR15813509	Participant 2	PS-29-6_ST131_R2.fastq.gz	FASTQ	404405694	MD5	740798a388d3586df3ced0fe7dc69132
ERR15813509	Participant 2	PS-29-6_ST131_R1.fastq.gz	FASTQ	393317044	MD5	7159d68f3fd9b078417c28f743b78193
ERR15813508	Participant 2	PS-29-5_ST131_R2.fastq.gz	FASTQ	480074414	MD5	9fd1a4114e55592810fe889aee9dbf7a
ERR15813508	Participant 2	PS-29-5_ST131_R1.fastq.gz	FASTQ	478321042	MD5	092f0496286b61fc25e944a13f3cdef6
ERR15813507	Participant 2	PS-29-4_ST131_R2.fastq.gz	FASTQ	532026271	MD5	de04ef1681153e9768d0c4e08cb2e4e8
ERR15813507	Participant 2	PS-29-4_ST131_R1.fastq.gz	FASTQ	525647024	MD5	f707b737c7274a792c6d22b136f89155
ERR15813506	Participant 2	PS-29-3_ST131_R2.fastq.gz	FASTQ	410813560	MD5	be03f1f22ea974ed5dfc1a8bcc8de478
ERR15813506	Participant 2	PS-29-3_ST131_R1.fastq.gz	FASTQ	408430562	MD5	1f594295d076bbb4cf22f952f354cb1f
ERR15813505	Participant 2	PS-29-2_ST131_R2.fastq.gz	FASTQ	345975821	MD5	e2eb2ef36d88ed640b30ae5bdaa951d5
ERR15813505	Participant 2	PS-29-2_ST131_R1.fastq.gz	FASTQ	335938317	MD5	683ca0b6137f207d8953d905d70d6675
ERR15813504	Participant 2	PS-29-1_ST131_R2.fastq.gz	FASTQ	322404242	MD5	8d94abfbf93ffbff1872adaa748460fc
ERR15813504	Participant 2	PS-29-1_ST131_R1.fastq.gz	FASTQ	314128660	MD5	db37b3722e960dbb0b0fc5beff4818b7
ERR15813503	Participant 1	PS-20_ST131_Sweep_R2.fastq.gz	FASTQ	2216225945	MD5	91c0a90ff1e6979cf2728f740cb8a269
ERR15813503	Participant 1	PS-20_ST131_Sweep_R1.fastq.gz	FASTQ	1894318502	MD5	96f0bb948bbf5157e342e2486385ab85
ERR15813502	Participant 1	PS-20-6_ST131_R2.fastq.gz	FASTQ	331874382	MD5	a0d65120b9f82aeda13c028220affba8
ERR15813502	Participant 1	PS-20-6_ST131_R1.fastq.gz	FASTQ	321201120	MD5	b00e7ec432f7487a429d6137c55f5c7d
ERR15813501	Participant 1	PS-20-5_ST131_R2.fastq.gz	FASTQ	475316906	MD5	a77171c06431d647a179d4b7d54d304d
ERR15813501	Participant 1	PS-20-5_ST131_R1.fastq.gz	FASTQ	462699091	MD5	88a1cdf97597c7ea077d20006a52253c
ERR15813500	Participant 1	PS-20-4_ST131_R2.fastq.gz	FASTQ	423234845	MD5	5f19a406947f47156c6bec7cc0d10df9
ERR15813500	Participant 1	PS-20-4_ST131_R1.fastq.gz	FASTQ	409989196	MD5	9d866924b93e2e8951c50ec5e56687da
ERR15813499	Participant 1	PS-20-3_ST131_R2.fastq.gz	FASTQ	572441329	MD5	1851f73bdc2c40113a2a7498d6449ed8
ERR15813499	Participant 1	PS-20-3_ST131_R1.fastq.gz	FASTQ	560561409	MD5	12cf205ab4a42910648eb388eaad2b22
ERR15813498	Participant 1	PS-20-2_ST131_R2.fastq.gz	FASTQ	336288971	MD5	7ebeb05e703053ac296173ab1eaf48e5
ERR15813498	Participant 1	PS-20-2_ST131_R1.fastq.gz	FASTQ	333228335	MD5	60a98ffe325890053b9f8963aa64c9da
ERR15813497	Participant 1	PS-20-1_ST131_R2.fastq.gz	FASTQ	419343826	MD5	8926e05c5b16e4558aa8bafd6a370089
ERR15813497	Participant 1	PS-20-1_ST131_R1.fastq.gz	FASTQ	409925411	MD5	d03e23c5be6d846d4ba1ccc34a5a50d0
ERR15848000	Spiked stool	Spike_Sweep_ST167_R2_trimmed.fastq.gz	FASTQ	1398933687	MD5	b37ad457c07a3b65c142f792a045a61f
ERR15848000	Spiked stool	Spike_Sweep_ST167_R1_trimmed.fastq.gz	FASTQ	1378688441	MD5	ce85be291c6af50253fa67f948368f3c
ERR15847999	Spiked stool	Spike_Sweep_ST131_R2_trimmed.fastq.gz	FASTQ	2094786372	MD5	d0ccd7d072729dd1025ca02f4b9edb23
ERR15847999	Spiked stool	Spike_Sweep_ST131_R1_trimmed.fastq.gz	FASTQ	2065824072	MD5	a05ce50b9d12ed0bb0d3e4374a1e2490
ERR15847998	Spiked stool	Spike_7_ST167_R2_trimmed.fastq.gz	FASTQ	446369906	MD5	0375e8d8d5e69d24d6bcf0861ea4005b
ERR15847998	Spiked stool	Spike_7_ST167_R1_trimmed.fastq.gz	FASTQ	427675994	MD5	c0ced2998c28ba03c5680315861cdec7
ERR15847997	Spiked stool	Spike_6_ST131_R2_trimmed.fastq.gz	FASTQ	221853498	MD5	6573be5994d6cdbb4254c44dcfe8e4a7
ERR15847997	Spiked stool	Spike_6_ST131_R1_trimmed.fastq.gz	FASTQ	213178413	MD5	cb18bfc2b80c7ac1612bb7ef547f5e7f
ERR15847996	Spiked stool	Spike_5_ST131_R2_trimmed.fastq.gz	FASTQ	594319034	MD5	d67b8bb6be00e3c1dd59c545466ed316
ERR15847996	Spiked stool	Spike_5_ST131_R1_trimmed.fastq.gz	FASTQ	574089042	MD5	6eb7d88a8f34dda7c2d39bbb5b5da021
ERR15847995	Spiked stool	Spike_4_ST131_R2_trimmed.fastq.gz	FASTQ	436209488	MD5	3a053fa450d77bebb7a223b7de34f1c2
ERR15847995	Spiked stool	Spike_4_ST131_R1_trimmed.fastq.gz	FASTQ	415945336	MD5	0e21003e318f62cf32dc7370f39df0e2
ERR15847994	Spiked stool	Spike_3_ST131_R2_trimmed.fastq.gz	FASTQ	427836631	MD5	e8b63280d8005a0e5121e516b146c369
ERR15847994	Spiked stool	Spike_3_ST131_R1_trimmed.fastq.gz	FASTQ	411518870	MD5	2608a4546ce1cf6a537a0392038a543a
ERR15847993	Spiked stool	Spike_2_ST167_R2_trimmed.fastq.gz	FASTQ	329719028	MD5	3ec1f0c3b7296d1cf57aef0b31bea595
ERR15847993	Spiked stool	Spike_2_ST167_R1_trimmed.fastq.gz	FASTQ	317381030	MD5	224b1dd58b798189e0542181c3921032
ERR15847992	Spiked stool	Spike_1_ST131_R2_trimmed.fastq.gz	FASTQ	534822964	MD5	b8a3aedd3af9d4cc457530fa7adbfc01
ERR15847992	Spiked stool	Spike_1_ST131_R1_trimmed.fastq.gz	FASTQ	516316837	MD5	636d4afc44d63ca56a957b04f1649d68

### Sheet: Supplementary Table 2
Supplementary Table 2 Number of reads that approximate different read depths in pe-MGS samples from each study participant
	Number of reads to give approximate coverage
Participant	5 x	10 x	15 x	20 x	25 x	30 x	100 x	500 x
1	130236	260472	390708	520943	651179	781415	2.60472e+06	1.30236e+07
2	483637	967274	1.45091e+06	1.93455e+06	2.41818e+06	2.90182e+06	9.67274e+06	4.83637e+07
3	20803.6	41607.1	62410.7	83214.3	104018	124821	41607.1	208036
4	24183.6	48367.3	72550.9	96734.6	120918	145102	483673	2.41836e+06
5	24054.6	48109.3	72163.9	96218.6	120273	144328	481093	2.40546e+06
6	13848.1	27696.2	41544.3	55392.5	69240.6	83088.7	276962	1.38481e+06
Average	116127	232254	348381	464508	580636	696763	2.26013e+06	1.13007e+07

### Sheet: Supplementary Table 3
Supplementary Table 3 Mapping and depth data for SNV calls in the sc-WGS and pe-MGS from the spiked stool sample that was assumed clonal.
									Depth
Reference	Sample	Position	Ref call	Pick call	Picks where variant was called	Sweep call	Label	Gene function	Pick 1	Pick 2	Pick 3	Pick 4	Pick 5	Pick 6	Pick 7	Sweep
ST131	ST131 Spike	832275	A	C	Spike_Pick1,Spike_Pick3,Spike_Pick4,Spike_Pick5,Spike_Pick6	NA	Picks Only	No protein data	215	-	183	180	261	99	-	726
ST131	ST131 Spike	832279	A	C	Spike_Pick1,Spike_Pick3,Spike_Pick4,Spike_Pick5,Spike_Pick6	NA	Picks Only	No protein data	220	-	195	183	264	101	-	734
ST131	ST131 Spike	2286303	A	C	Spike_Pick1,Spike_Pick4,Spike_Pick6	NA	Picks Only	No protein data	213	-	149	136	197	66	-	748
ST131	ST131 Spike	2286304	A	C	Spike_Pick1,Spike_Pick4,Spike_Pick6	NA	Picks Only	No protein data	209	-	151	135	197	67	-	741
ST131	ST131 Spike	2286307	A	C	Spike_Pick1,Spike_Pick4,Spike_Pick6	NA	Picks Only	No protein data	209	-	149	132	195	66	-	735
ST131	ST131 Spike	2286308	A	C	Spike_Pick1,Spike_Pick4,Spike_Pick6	NA	Picks Only	No protein data	206	-	148	132	194	65	-	729
ST131	ST131 Spike	2873013	A	T	Spike_Pick4	NA	Picks Only	No protein data	402	-	258	298	364	144	-	1164
ST131	ST131 Spike	832276	C	A	Spike_Pick1,Spike_Pick3,Spike_Pick4,Spike_Pick5,Spike_Pick6	NA	Picks Only	No protein data	218	-	187	182	264	100	-	730
ST131	ST131 Spike	832280	C	A	Spike_Pick1,Spike_Pick3,Spike_Pick4,Spike_Pick5,Spike_Pick6	NA	Picks Only	No protein data	221	-	193	184	265	103	-	736
ST131	ST131 Spike	2286305	C	A	Spike_Pick1,Spike_Pick4,Spike_Pick6	NA	Picks Only	No protein data	199	-	141	131	194	61	-	728
ST131	ST131 Spike	2286306	C	A	Spike_Pick1,Spike_Pick4,Spike_Pick6	NA	Picks Only	No protein data	210	-	150	136	195	67	-	744
ST131	ST131 Spike	2286309	C	T	Spike_Pick1,Spike_Pick4,Spike_Pick6	NA	Picks Only	No protein data	206	-	147	134	191	66	-	729
ST131	ST131 Spike	2286310	C	A	Spike_Pick1,Spike_Pick4,Spike_Pick6	NA	Picks Only	No protein data	204	-	143	128	189	63	-	727
ST131	ST131 Spike	832281	G	NA	NA	A	Sweep Only	No protein data	223	-	192	184	265	103	-	733
ST131	ST131 Spike	1474093	T	C	Spike_Pick1,Spike_Pick3,Spike_Pick4,Spike_Pick5,Spike_Pick6	NA	Picks Only	No protein data	61	-	39	42	72	30	-	206
ST131	ST131 Spike	2286313	T	G	Spike_Pick1,Spike_Pick4,Spike_Pick6	NA	Picks Only	No protein data	206	-	145	132	194	65	-	724
ST131	ST131 Spike	2873015	T	A	Spike_Pick4	NA	Picks Only	DUF3561 domain-containing inner membrane protein YgbE	397	-	252	296	362	148	-	1158
ST1485	ST131 Spike	6947	G	NA	NA	T	Sweep Only	sugar-phosphatase	304	-	207.333	223.333	340.667	117	-	938
ST1485	ST131 Spike	9466	T	NA	NA	C	Sweep Only	2-dehydro-3-deoxygalactonokinase	282.667	-	241.333	233.333	341.333	114.667	-	958.333
ST1485	ST131 Spike	18963	G	A	Spike_Pick1,Spike_Pick3,Spike_Pick4,Spike_Pick5,Spike_Pick6	NA	Pick Only	putative transporter	165.667	-	130.333	128.667	198.667	74.6667	-	794.667
ST1485	ST131 Spike	19252	C	NA	NA	T	Sweep Only	GntR family transcriptional regulator	65	-	55.6667	53	81	25.3333	-	359.333
ST1485	ST131 Spike	19346	C	NA	NA	T	Sweep Only	GntR family transcriptional regulator	94	-	68.3333	73	110.333	34.6667	-	381
ST1485	ST131 Spike	19373	G	NA	NA	A	Sweep Only	GntR family transcriptional regulator	100.333	-	64.6667	71.6667	110	38	-	362
ST1485	ST131 Spike	95567	T	A	Spike_Pick1,Spike_Pick3,Spike_Pick4,Spike_Pick5,Spike_Pick6	NA	Pick Only	xanthine/proton symporter XanP	255.667	-	224.667	203	292.333	134.667	-	950
ST1485	ST131 Spike	103897	C	NA	NA	T	Sweep Only	No protein data	299.333	-	226.333	237.667	354	105	-	1097
ST1485	ST131 Spike	103912	C	NA	NA	T	Sweep Only	No protein data	301.667	-	222.667	250.333	360	109	-	1064.67
ST1485	ST131 Spike	103955	T	NA	NA	G	Sweep Only	No protein data	294.667	-	224.667	245	345.667	118	-	990.333
ST1485	ST131 Spike	103978	G	NA	NA	A	Sweep Only	No protein data	285	-	217.667	242.667	347.667	112	-	980
ST1485	ST131 Spike	104305	G	NA	NA	A	Sweep Only	NAD-dependent DNA ligase LigB	281.333	-	208	228	335.667	117.667	-	987
ST1485	ST131 Spike	104317	C	NA	NA	A	Sweep Only	NAD-dependent DNA ligase LigB	275.667	-	209.667	226.667	334	111.333	-	987.667
ST1485	ST131 Spike	104329	C	NA	NA	T	Sweep Only	NAD-dependent DNA ligase LigB	274.333	-	207.667	224.667	328.667	111.667	-	982.667
ST1485	ST131 Spike	104344	A	NA	NA	G	Sweep Only	NAD-dependent DNA ligase LigB	272.667	-	213	223.333	330.667	121	-	991.667
ST1485	ST131 Spike	104368	A	NA	NA	G	Sweep Only	NAD-dependent DNA ligase LigB	276	-	214	214.333	326.333	124	-	1020.67
ST1485	ST131 Spike	104407	A	NA	NA	G	Sweep Only	NAD-dependent DNA ligase LigB	284.333	-	224.667	218.667	341.333	128.333	-	1024.33
ST1485	ST131 Spike	104587	A	NA	NA	G	Sweep Only	NAD-dependent DNA ligase LigB	287	-	229.333	225	342.333	125.667	-	949.333
ST1485	ST131 Spike	104602	G	NA	NA	C	Sweep Only	NAD-dependent DNA ligase LigB	293	-	227.667	223.333	345.667	126.667	-	958.667
ST1485	ST131 Spike	104635	C	NA	NA	T	Sweep Only	NAD-dependent DNA ligase LigB	302.667	-	225.333	227.667	354	122	-	955.333
ST1485	ST131 Spike	104638	A	NA	NA	T	Sweep Only	NAD-dependent DNA ligase LigB	300.667	-	226	228.333	355	121.667	-	945
ST1485	ST131 Spike	104650	G	NA	NA	A	Sweep Only	NAD-dependent DNA ligase LigB	298.667	-	227.333	227.333	350.333	124	-	952
ST1485	ST131 Spike	104659	T	NA	NA	C	Sweep Only	NAD-dependent DNA ligase LigB	296	-	221	226.333	352	124	-	943.667
ST1485	ST131 Spike	104665	C	NA	NA	T	Sweep Only	NAD-dependent DNA ligase LigB	293	-	220	230.333	354	123	-	957.667
ST1485	ST131 Spike	104680	A	NA	NA	G	Sweep Only	NAD-dependent DNA ligase LigB	295	-	222.667	225	358.333	126.667	-	947
ST1485	ST131 Spike	104683	A	NA	NA	G	Sweep Only	NAD-dependent DNA ligase LigB	299.667	-	222.333	225.333	355	126.333	-	943.333
ST1485	ST131 Spike	104719	T	NA	NA	C	Sweep Only	NAD-dependent DNA ligase LigB	308.667	-	228	235.333	341.333	130.333	-	964.333
ST1485	ST131 Spike	104737	A	NA	NA	G	Sweep Only	NAD-dependent DNA ligase LigB	301.333	-	220.333	232	332.333	129.667	-	966.667
ST1485	ST131 Spike	104812	G	NA	NA	C	Sweep Only	NAD-dependent DNA ligase LigB	306	-	215.333	238.667	333	132.667	-	989
ST1485	ST131 Spike	105088	G	NA	NA	A	Sweep Only	NAD-dependent DNA ligase LigB	300	-	243	253.333	372.667	130.333	-	1002
ST1485	ST131 Spike	105119	C	NA	NA	A	Sweep Only	NAD-dependent DNA ligase LigB	294.333	-	238	253	363.333	125.333	-	935
ST1485	ST131 Spike	105212	G	NA	NA	A	Sweep Only	NAD-dependent DNA ligase LigB	286.333	-	213.667	234.667	347	111.333	-	762
ST1485	ST131 Spike	105213	G	NA	NA	A	Sweep Only	NAD-dependent DNA ligase LigB	286.667	-	215.333	236	346.333	111.333	-	760
ST1485	ST131 Spike	105219	G	NA	NA	A	Sweep Only	NAD-dependent DNA ligase LigB	284.333	-	219.667	234	342	115	-	749.333
ST1485	ST131 Spike	105220	C	NA	NA	T	Sweep Only	NAD-dependent DNA ligase LigB	284	-	219	233.667	342.333	115.333	-	750
ST1485	ST131 Spike	105225	A	NA	NA	T	Sweep Only	NAD-dependent DNA ligase LigB	286.333	-	218.667	232.667	342.333	116.333	-	748
ST1485	ST131 Spike	105262	C	NA	NA	A	Sweep Only	NAD-dependent DNA ligase LigB	299	-	226.667	249.333	364	117.667	-	806
ST1485	ST131 Spike	105277	A	NA	NA	C	Sweep Only	trimeric intracellular cation channel family protein	301.667	-	228	256	366	122.667	-	811.333
ST1485	ST131 Spike	105785	A	NA	NA	G	Sweep Only	trimeric intracellular cation channel family protein	309.333	-	222	245	347.333	121.667	-	586.333
ST1485	ST131 Spike	105786	G	NA	NA	A	Sweep Only	trimeric intracellular cation channel family protein	307.667	-	223.333	245	347.667	120.667	-	585.667
ST1485	ST131 Spike	105799	C	NA	NA	T	Sweep Only	trimeric intracellular cation channel family protein	316	-	220	246.333	349.667	121.667	-	578.333
ST1485	ST131 Spike	105931	G	NA	NA	T	Sweep Only	trimeric intracellular cation channel family protein	281	-	221	237	331.667	117.667	-	592.333
ST1485	ST131 Spike	105932	A	NA	NA	G	Sweep Only	trimeric intracellular cation channel family protein	300	-	221.667	237.333	331	118.333	-	594.667
ST1485	ST131 Spike	105936	C	NA	NA	A	Sweep Only	trimeric intracellular cation channel family protein	301.667	-	219.333	242	330.667	119.333	-	599.333
ST1485	ST131 Spike	105948	A	NA	NA	G	Sweep Only	trimeric intracellular cation channel family protein	295.667	-	218.667	235.667	333.667	121.667	-	592
ST1485	ST131 Spike	105956	A	NA	NA	T	Sweep Only	trimeric intracellular cation channel family protein	292.667	-	211.333	232.667	325.333	118.333	-	565.667
ST1485	ST131 Spike	105957	A	NA	NA	G	Sweep Only	trimeric intracellular cation channel family protein	290.333	-	214.333	235	326.667	118	-	562
ST1485	ST131 Spike	105965	T	NA	NA	G	Sweep Only	trimeric intracellular cation channel family protein	274.333	-	206.333	218.667	314.333	110	-	526
ST1485	ST131 Spike	105978	C	NA	NA	A	Sweep Only	trimeric intracellular cation channel family protein	293.667	-	221	238.667	327	116.667	-	576.667
ST1485	ST131 Spike	106001	A	NA	NA	G	Sweep Only	trimeric intracellular cation channel family protein	297.333	-	225.333	243.667	332.333	122.333	-	568.667
ST1485	ST131 Spike	127272	T	C	Spike_Pick1,Spike_Pick3,Spike_Pick4,Spike_Pick5,Spike_Pick6	G	Alt variants	lipopolysaccharide heptosyltransferase RfaC	18	-	17.3333	13.6667	18	7.33333	-	17.3333
ST1485	ST131 Spike	127273	A	NA	NA	T	Sweep Only	lipopolysaccharide heptosyltransferase RfaC	17.3333	-	16.3333	13.3333	16	6.66667	-	17
ST1485	ST131 Spike	136017	T	C	Spike_Pick1,Spike_Pick3,Spike_Pick4,Spike_Pick5,Spike_Pick6	NA	Pick Only	murein hydrolase activator EnvC	187.333	-	150	162.667	193.333	80	-	949.333
ST1485	ST131 Spike	136026	G	C	Spike_Pick1,Spike_Pick3,Spike_Pick4,Spike_Pick5,Spike_Pick6	NA	Pick Only	murein hydrolase activator EnvC	196.667	-	149	164	201	78	-	951.333
ST1485	ST131 Spike	136029	A	C	Spike_Pick1,Spike_Pick3,Spike_Pick4,Spike_Pick5,Spike_Pick6	NA	Pick Only	murein hydrolase activator EnvC	199.667	-	148.667	164.333	203	80	-	957
ST1485	ST131 Spike	136032	T	C	Spike_Pick1,Spike_Pick3,Spike_Pick4,Spike_Pick5,Spike_Pick6	NA	Pick Only	murein hydrolase activator EnvC	201.667	-	146.667	161.667	206	80.3333	-	951.667
ST1485	ST131 Spike	136038	C	T	Spike_Pick1,Spike_Pick3,Spike_Pick4,Spike_Pick5,Spike_Pick6	NA	Pick Only	murein hydrolase activator EnvC	202.333	-	153.333	165	221.333	84.3333	-	946.333
ST1485	ST131 Spike	136083	T	G	Spike_Pick1,Spike_Pick3,Spike_Pick4,Spike_Pick5,Spike_Pick6	NA	Pick Only	murein hydrolase activator EnvC	221	-	183.333	193.333	252.333	92.3333	-	965.667
ST1485	ST131 Spike	136095	A	C	Spike_Pick1,Spike_Pick3,Spike_Pick4,Spike_Pick5,Spike_Pick6	NA	Pick Only	murein hydrolase activator EnvC	230	-	198.333	198.667	260.333	94.3333	-	986.667
ST1485	ST131 Spike	136099	A	C	Spike_Pick1,Spike_Pick3,Spike_Pick4,Spike_Pick5,Spike_Pick6	NA	Pick Only	murein hydrolase activator EnvC	234	-	201.333	204	267.667	92.6667	-	1011.33
ST1485	ST131 Spike	136138	A	C	Spike_Pick1,Spike_Pick3,Spike_Pick4,Spike_Pick5,Spike_Pick6	NA	Pick Only	murein hydrolase activator EnvC	268	-	217.333	228.333	294.333	107.667	-	1029.67
ST1485	ST131 Spike	136140	A	G	Spike_Pick1,Spike_Pick3,Spike_Pick4,Spike_Pick5,Spike_Pick6	NA	Pick Only	murein hydrolase activator EnvC	268.333	-	218.333	225.667	291.333	107	-	1037.33
ST1485	ST131 Spike	136143	G	A	Spike_Pick1,Spike_Pick3,Spike_Pick4,Spike_Pick5,Spike_Pick6	NA	Pick Only	murein hydrolase activator EnvC	266.667	-	222	226.667	294.333	107.667	-	1029.33
ST1485	ST131 Spike	136203	T	C	Spike_Pick1,Spike_Pick3,Spike_Pick4,Spike_Pick5,Spike_Pick6	NA	Pick Only	2,3-bisphosphoglycerate-independent phosphoglycerate mutase	280	-	233	242.667	301.667	115.667	-	1012.67
ST1485	ST131 Spike	136285	A	C	Spike_Pick1,Spike_Pick3,Spike_Pick4,Spike_Pick5,Spike_Pick6	NA	Pick Only	2,3-bisphosphoglycerate-independent phosphoglycerate mutase	281.333	-	226.333	245.333	305.667	111.333	-	959.667
ST1485	ST131 Spike	136294	T	C	Spike_Pick1,Spike_Pick3,Spike_Pick4,Spike_Pick5,Spike_Pick6	NA	Pick Only	2,3-bisphosphoglycerate-independent phosphoglycerate mutase	281.333	-	225.333	243	308.667	113	-	960.333
ST1485	ST131 Spike	136309	C	T	Spike_Pick1,Spike_Pick3,Spike_Pick4,Spike_Pick5,Spike_Pick6	NA	Pick Only	2,3-bisphosphoglycerate-independent phosphoglycerate mutase	277.333	-	227	238.333	312.333	110.333	-	967.667
ST1485	ST131 Spike	136349	C	T	Spike_Pick1,Spike_Pick3,Spike_Pick4,Spike_Pick5,Spike_Pick6	NA	Pick Only	2,3-bisphosphoglycerate-independent phosphoglycerate mutase	282	-	226.667	242.333	327	113.333	-	977.333
ST1485	ST131 Spike	136360	A	G	Spike_Pick1,Spike_Pick3,Spike_Pick4,Spike_Pick5,Spike_Pick6	NA	Pick Only	2,3-bisphosphoglycerate-independent phosphoglycerate mutase	283	-	230	240.667	338	112	-	997
ST1485	ST131 Spike	136372	A	G	Spike_Pick1,Spike_Pick3,Spike_Pick4,Spike_Pick5,Spike_Pick6	NA	Pick Only	2,3-bisphosphoglycerate-independent phosphoglycerate mutase	284.667	-	234.667	250.667	337	107.667	-	1001
ST1485	ST131 Spike	136391	A	G	Spike_Pick1,Spike_Pick3,Spike_Pick4,Spike_Pick5,Spike_Pick6	NA	Pick Only	2,3-bisphosphoglycerate-independent phosphoglycerate mutase	288.333	-	232.667	246	347.667	111.333	-	1000
ST1485	ST131 Spike	136459	A	G	Spike_Pick1,Spike_Pick3,Spike_Pick4,Spike_Pick5,Spike_Pick6	NA	Pick Only	2,3-bisphosphoglycerate-independent phosphoglycerate mutase	283.333	-	219.333	226.333	335.333	125.667	-	995.667
ST1485	ST131 Spike	136483	C	A	Spike_Pick1,Spike_Pick3,Spike_Pick4,Spike_Pick5,Spike_Pick6	NA	Pick Only	2,3-bisphosphoglycerate-independent phosphoglycerate mutase	285.667	-	214.333	224.333	330.667	126.333	-	1018.67
ST1485	ST131 Spike	136501	C	T	Spike_Pick1,Spike_Pick3,Spike_Pick4,Spike_Pick5,Spike_Pick6	NA	Pick Only	2,3-bisphosphoglycerate-independent phosphoglycerate mutase	284	-	223	229.333	339.333	123.667	-	1015
ST1485	ST131 Spike	136552	C	T	Spike_Pick1,Spike_Pick3,Spike_Pick4,Spike_Pick5,Spike_Pick6	NA	Pick Only	2,3-bisphosphoglycerate-independent phosphoglycerate mutase	290.333	-	224.667	232.333	333	127.667	-	1046
ST1485	ST131 Spike	136566	T	C	Spike_Pick1,Spike_Pick3,Spike_Pick4,Spike_Pick5,Spike_Pick6	NA	Pick Only	2,3-bisphosphoglycerate-independent phosphoglycerate mutase	299.667	-	223.333	235.667	342.667	125.667	-	1047.67
ST1485	ST131 Spike	136594	G	A	Spike_Pick1,Spike_Pick3,Spike_Pick4,Spike_Pick5,Spike_Pick6	NA	Pick Only	2,3-bisphosphoglycerate-independent phosphoglycerate mutase	306.333	-	216.333	235.667	327	123.333	-	1077
ST1485	ST131 Spike	136598	C	T	Spike_Pick1,Spike_Pick3,Spike_Pick4,Spike_Pick5,Spike_Pick6	NA	Pick Only	2,3-bisphosphoglycerate-independent phosphoglycerate mutase	301.667	-	215	236	320.333	119.667	-	1078
ST1485	ST131 Spike	136604	T	C	Spike_Pick1,Spike_Pick3,Spike_Pick4,Spike_Pick5,Spike_Pick6	NA	Pick Only	2,3-bisphosphoglycerate-independent phosphoglycerate mutase	299.667	-	215.667	234	320.333	118	-	1083
ST1485	ST131 Spike	136605	C	A	Spike_Pick1,Spike_Pick3,Spike_Pick4,Spike_Pick5,Spike_Pick6	NA	Pick Only	2,3-bisphosphoglycerate-independent phosphoglycerate mutase	298.667	-	216.667	232.667	318	117	-	1084
ST1485	ST131 Spike	136606	G	A	Spike_Pick1,Spike_Pick3,Spike_Pick4,Spike_Pick5,Spike_Pick6	NA	Pick Only	2,3-bisphosphoglycerate-independent phosphoglycerate mutase	298	-	216	233	316.333	117.333	-	1085.67
ST1485	ST131 Spike	136609	G	T	Spike_Pick1,Spike_Pick3,Spike_Pick4,Spike_Pick5,Spike_Pick6	NA	Pick Only	2,3-bisphosphoglycerate-independent phosphoglycerate mutase	300.333	-	216.333	231.667	322.333	116.667	-	1083.67
ST1485	ST131 Spike	136645	T	C	Spike_Pick1,Spike_Pick3,Spike_Pick4,Spike_Pick5,Spike_Pick6	NA	Pick Only	2,3-bisphosphoglycerate-independent phosphoglycerate mutase	299.333	-	221.667	232	330.667	121.333	-	1061.33
ST1485	ST131 Spike	136663	C	T	Spike_Pick1,Spike_Pick3,Spike_Pick4,Spike_Pick5,Spike_Pick6	NA	Pick Only	2,3-bisphosphoglycerate-independent phosphoglycerate mutase	299.333	-	216	229.667	320	127.667	-	1060.33
ST1485	ST131 Spike	136678	A	G	Spike_Pick1,Spike_Pick3,Spike_Pick4,Spike_Pick5,Spike_Pick6	NA	Pick Only	2,3-bisphosphoglycerate-independent phosphoglycerate mutase	295	-	212.333	226.667	318	129.333	-	1042
ST1485	ST131 Spike	136696	G	C	Spike_Pick1,Spike_Pick3,Spike_Pick4,Spike_Pick5,Spike_Pick6	NA	Pick Only	2,3-bisphosphoglycerate-independent phosphoglycerate mutase	287	-	209	223	316	126.333	-	1009.33
ST1485	ST131 Spike	136699	A	G	Spike_Pick1,Spike_Pick3,Spike_Pick4,Spike_Pick5,Spike_Pick6	NA	Pick Only	2,3-bisphosphoglycerate-independent phosphoglycerate mutase	285.667	-	209	221.333	313.333	127.667	-	1004
ST1485	ST131 Spike	136714	C	T	Spike_Pick1,Spike_Pick3,Spike_Pick4,Spike_Pick5,Spike_Pick6	NA	Pick Only	2,3-bisphosphoglycerate-independent phosphoglycerate mutase	281	-	211.333	224.667	310.333	126	-	1017.67
ST1485	ST131 Spike	136720	C	T	Spike_Pick1,Spike_Pick3,Spike_Pick4,Spike_Pick5,Spike_Pick6	NA	Pick Only	2,3-bisphosphoglycerate-independent phosphoglycerate mutase	277.667	-	217	229	312	127.333	-	1021.67
ST1485	ST131 Spike	136734	A	G	Spike_Pick1,Spike_Pick3,Spike_Pick4,Spike_Pick5,Spike_Pick6	NA	Pick Only	2,3-bisphosphoglycerate-independent phosphoglycerate mutase	267.667	-	217.333	230.333	313	128	-	989.333
ST1485	ST131 Spike	136756	A	T	Spike_Pick1,Spike_Pick3,Spike_Pick4,Spike_Pick5,Spike_Pick6	NA	Pick Only	2,3-bisphosphoglycerate-independent phosphoglycerate mutase	271.333	-	215.667	233	326	133.667	-	980.333
ST1485	ST131 Spike	136771	A	C	Spike_Pick1,Spike_Pick3,Spike_Pick4,Spike_Pick5,Spike_Pick6	NA	Pick Only	2,3-bisphosphoglycerate-independent phosphoglycerate mutase	264.667	-	212.333	230	320.667	126	-	965.667
ST1485	ST131 Spike	136774	A	G	Spike_Pick1,Spike_Pick3,Spike_Pick4,Spike_Pick5,Spike_Pick6	NA	Pick Only	2,3-bisphosphoglycerate-independent phosphoglycerate mutase	262.333	-	210	232	318	123.667	-	975.667
ST1485	ST131 Spike	136777	C	T	Spike_Pick1,Spike_Pick3,Spike_Pick4,Spike_Pick5,Spike_Pick6	NA	Pick Only	2,3-bisphosphoglycerate-independent phosphoglycerate mutase	264	-	212	236.333	321.667	123.333	-	968.333
ST1485	ST131 Spike	136792	G	A	Spike_Pick1,Spike_Pick3,Spike_Pick4,Spike_Pick5,Spike_Pick6	NA	Pick Only	2,3-bisphosphoglycerate-independent phosphoglycerate mutase	258	-	204.333	239.667	329.333	122	-	961.333
ST1485	ST131 Spike	136819	T	C	Spike_Pick1,Spike_Pick3,Spike_Pick4,Spike_Pick5,Spike_Pick6	NA	Pick Only	2,3-bisphosphoglycerate-independent phosphoglycerate mutase	253.333	-	201.667	232	322	113.667	-	973.667
ST1485	ST131 Spike	136820	G	A	Spike_Pick1,Spike_Pick3,Spike_Pick4,Spike_Pick5,Spike_Pick6	NA	Pick Only	2,3-bisphosphoglycerate-independent phosphoglycerate mutase	251.667	-	201	231.333	318.667	113.667	-	976.667
ST1485	ST131 Spike	137443	A	G	Spike_Pick1,Spike_Pick3,Spike_Pick4,Spike_Pick5,Spike_Pick6	NA	Pick Only	2,3-bisphosphoglycerate-independent phosphoglycerate mutase	278.333	-	228.667	244.333	370	122.333	-	1023.33
ST1485	ST131 Spike	137661	A	NA	NA	C	Sweep Only	2,3-bisphosphoglycerate-independent phosphoglycerate mutase	292.667	-	222.333	224.667	330.333	124	-	1003.33
ST1485	ST131 Spike	138891	G	A	Spike_Pick1,Spike_Pick3,Spike_Pick4,Spike_Pick5,Spike_Pick6	NA	Pick Only	protein-export chaperone SecB	313.333	-	259.333	252.667	382	127	-	1081.67
ST1485	ST131 Spike	139999	T	G	Spike_Pick1,Spike_Pick3,Spike_Pick4,Spike_Pick5,Spike_Pick6	NA	Pick Only	NAD(P)H-dependent glycerol-3-phosphate dehydrogenase	265.667	-	230	225.333	313	131.667	-	965.333
ST1485	ST131 Spike	140651	G	A	Spike_Pick1,Spike_Pick3,Spike_Pick4,Spike_Pick5,Spike_Pick6	NA	Pick Only	serine O-acetyltransferase	310.333	-	237.333	246.333	351.333	127	-	1004.33
ST1485	ST131 Spike	140860	G	NA	NA	T	Sweep Only	serine O-acetyltransferase	302.667	-	239.333	229	352.667	123.667	-	1004.67
ST1485	ST131 Spike	141695	A	T	Spike_Pick1,Spike_Pick3,Spike_Pick4,Spike_Pick5,Spike_Pick6	NA	Pick Only	tRNA (uridine(34)/cytosine(34)/5-carboxymethylaminomethyluridine(34)-2'-O)-methyltransferase TrmL	237.333	-	185.333	191	274.333	102	-	941.667
ST1485	ST131 Spike	141698	C	T	Spike_Pick1,Spike_Pick3,Spike_Pick4,Spike_Pick5,Spike_Pick6	NA	Pick Only	tRNA (uridine(34)/cytosine(34)/5-carboxymethylaminomethyluridine(34)-2'-O)-methyltransferase TrmL	233.667	-	181	189	268.667	103	-	925.333
ST1485	ST131 Spike	141701	A	T	Spike_Pick1,Spike_Pick3,Spike_Pick4,Spike_Pick5,Spike_Pick6	NA	Pick Only	tRNA (uridine(34)/cytosine(34)/5-carboxymethylaminomethyluridine(34)-2'-O)-methyltransferase TrmL	230.333	-	178	185.667	262.333	100.667	-	904.333
ST1485	ST131 Spike	141754	C	T	Spike_Pick1,Spike_Pick3,Spike_Pick4,Spike_Pick5,Spike_Pick6	NA	Pick Only	tRNA (uridine(34)/cytosine(34)/5-carboxymethylaminomethyluridine(34)-2'-O)-methyltransferase TrmL	166.667	-	126.667	139.333	184.667	74	-	622.333
ST1485	ST131 Spike	142052	C	T	Spike_Pick1,Spike_Pick3,Spike_Pick4,Spike_Pick5,Spike_Pick6	NA	Pick Only	quinone-dependent L-lactate dehydrogenase	273.667	-	203.333	221.667	315.333	126	-	908.667
ST1485	ST131 Spike	142483	T	NA	NA	C	Sweep Only	quinone-dependent L-lactate dehydrogenase	279.333	-	214	242	331	133	-	981
ST1485	ST131 Spike	142509	C	NA	NA	T	Sweep Only	quinone-dependent L-lactate dehydrogenase	276.667	-	224.667	233.333	329	130	-	995.667
ST1485	ST131 Spike	142539	A	NA	NA	C	Sweep Only	quinone-dependent L-lactate dehydrogenase	279.667	-	216.667	232	331	122.333	-	1001.67
ST1485	ST131 Spike	142548	G	A	Spike_Pick1,Spike_Pick3,Spike_Pick4,Spike_Pick5,Spike_Pick6	NA	Pick Only	quinone-dependent L-lactate dehydrogenase	279	-	216	230	330.333	120.667	-	1015.33
ST1485	ST131 Spike	142631	G	NA	NA	A	Sweep Only	quinone-dependent L-lactate dehydrogenase	272	-	211	222.333	330.333	115	-	996
ST1485	ST131 Spike	142641	A	NA	NA	G	Sweep Only	quinone-dependent L-lactate dehydrogenase	275.667	-	214.667	219.333	333	115	-	984.667
ST1485	ST131 Spike	142658	C	NA	NA	A	Sweep Only	quinone-dependent L-lactate dehydrogenase	272.333	-	216.333	214.667	333.333	117.333	-	989
ST1485	ST131 Spike	142665	G	NA	NA	A	Sweep Only	quinone-dependent L-lactate dehydrogenase	269	-	214.667	214.667	330.333	118	-	979.667
ST1485	ST131 Spike	142671	C	NA	NA	T	Sweep Only	quinone-dependent L-lactate dehydrogenase	265	-	218.667	211.667	329	120	-	984.333
ST1485	ST131 Spike	142723	G	NA	NA	A	Sweep Only	quinone-dependent L-lactate dehydrogenase	264.333	-	222.667	216.667	337.667	125.333	-	935.333
ST1485	ST131 Spike	142782	C	NA	NA	T	Sweep Only	quinone-dependent L-lactate dehydrogenase	274.333	-	224.667	216	320.333	129	-	941.667
ST1485	ST131 Spike	142791	C	A	Spike_Pick1,Spike_Pick3,Spike_Pick4,Spike_Pick5,Spike_Pick6	NA	Pick Only	quinone-dependent L-lactate dehydrogenase	269.333	-	219.667	213.333	314.333	126.667	-	928.333
ST1485	ST131 Spike	142818	T	C	Spike_Pick1,Spike_Pick3,Spike_Pick4,Spike_Pick5,Spike_Pick6	NA	Pick Only	quinone-dependent L-lactate dehydrogenase	275.667	-	227.333	223	318.333	128	-	893.333
ST1485	ST131 Spike	142821	T	NA	NA	G	Sweep Only	quinone-dependent L-lactate dehydrogenase	274	-	224	226.333	321	130	-	869.667
ST1485	ST131 Spike	142830	A	T	Spike_Pick1,Spike_Pick3,Spike_Pick4,Spike_Pick5,Spike_Pick6	NA	Pick Only	quinone-dependent L-lactate dehydrogenase	265.667	-	215.667	213.333	303.333	124	-	872
ST1485	ST131 Spike	142841	C	NA	NA	T	Sweep Only	quinone-dependent L-lactate dehydrogenase	275.333	-	216.667	215.333	305.667	131.333	-	841.667
ST1485	ST131 Spike	142842	T	A	Spike_Pick1,Spike_Pick3,Spike_Pick4,Spike_Pick5,Spike_Pick6	G	Alt variants	quinone-dependent L-lactate dehydrogenase	274.667	-	217.333	213.667	306.333	130.667	-	847.667
ST1485	ST131 Spike	142844	T	NA	NA	A	Sweep Only	quinone-dependent L-lactate dehydrogenase	277.667	-	216.667	217.667	309.667	132	-	852
ST1485	ST131 Spike	142892	A	C	Spike_Pick1,Spike_Pick3,Spike_Pick4,Spike_Pick5,Spike_Pick6	NA	Pick Only	quinone-dependent L-lactate dehydrogenase	278.667	-	220.333	224.667	302	136.667	-	869
ST1485	ST131 Spike	143036	A	NA	NA	G	Sweep Only	transcriptional regulator LldR	292	-	232.667	229	320	130.667	-	876
ST1485	ST131 Spike	143100	A	NA	NA	C	Sweep Only	transcriptional regulator LldR	298.333	-	231.667	226.667	335	125	-	962.333
ST1485	ST131 Spike	143111	C	NA	NA	A	Sweep Only	transcriptional regulator LldR	290	-	230	223.333	337	125	-	956.667
ST1485	ST131 Spike	143123	G	NA	NA	A	Sweep Only	transcriptional regulator LldR	279.333	-	224.333	219.333	319.667	128.333	-	973.333
ST1485	ST131 Spike	143160	G	NA	NA	A	Sweep Only	transcriptional regulator LldR	277.667	-	224	219.333	330.667	127.667	-	991
ST1485	ST131 Spike	143166	A	NA	NA	G	Sweep Only	transcriptional regulator LldR	281	-	225	218	333	124.333	-	978.667
ST1485	ST131 Spike	143190	A	NA	NA	G	Sweep Only	transcriptional regulator LldR	274	-	224	223	340.333	122.667	-	1000
ST1485	ST131 Spike	143198	G	A	Spike_Pick1,Spike_Pick3,Spike_Pick4,Spike_Pick5,Spike_Pick6	NA	Pick Only	transcriptional regulator LldR	274.667	-	222.333	219.667	341	124	-	996.333
ST1485	ST131 Spike	143199	C	A	Spike_Pick1,Spike_Pick3,Spike_Pick4,Spike_Pick5,Spike_Pick6	NA	Pick Only	transcriptional regulator LldR	271	-	218.667	225	325.667	124.333	-	972.333
ST1485	ST131 Spike	143213	C	T	Spike_Pick1,Spike_Pick3,Spike_Pick4,Spike_Pick5,Spike_Pick6	NA	Pick Only	transcriptional regulator LldR	269	-	214	217	315.667	121.333	-	973
ST1485	ST131 Spike	143261	A	C	Spike_Pick1,Spike_Pick3,Spike_Pick4,Spike_Pick5,Spike_Pick6	NA	Pick Only	transcriptional regulator LldR	267.667	-	213	216.333	315.667	122.667	-	974.667
ST1485	ST131 Spike	143288	A	G	Spike_Pick1,Spike_Pick3,Spike_Pick4,Spike_Pick5,Spike_Pick6	NA	Pick Only	transcriptional regulator LldR	276	-	214	221.333	326.667	126.333	-	973.667
ST1485	ST131 Spike	143315	T	C	Spike_Pick1,Spike_Pick3,Spike_Pick4,Spike_Pick5,Spike_Pick6	NA	Pick Only	transcriptional regulator LldR	278	-	217.333	218.667	327	120.667	-	976
ST1485	ST131 Spike	143338	C	G	Spike_Pick1,Spike_Pick3,Spike_Pick4,Spike_Pick5,Spike_Pick6	NA	Pick Only	transcriptional regulator LldR	281.333	-	220.333	224.667	326.667	116.333	-	974
ST1485	ST131 Spike	143339	G	A	Spike_Pick1,Spike_Pick3,Spike_Pick4,Spike_Pick5,Spike_Pick6	NA	Pick Only	transcriptional regulator LldR	285	-	218	220.667	325.333	107	-	968.333
ST1485	ST131 Spike	143342	G	T	Spike_Pick1,Spike_Pick3,Spike_Pick4,Spike_Pick5,Spike_Pick6	NA	Pick Only	transcriptional regulator LldR	269.333	-	210.667	208.667	304	98.6667	-	967
ST1485	ST131 Spike	143344	A	C	Spike_Pick1,Spike_Pick3,Spike_Pick4,Spike_Pick5,Spike_Pick6	NA	Pick Only	transcriptional regulator LldR	268.333	-	209.667	208.667	300.333	97.6667	-	961.333
ST1485	ST131 Spike	143360	G	T	Spike_Pick1,Spike_Pick3,Spike_Pick4,Spike_Pick5,Spike_Pick6	NA	Pick Only	transcriptional regulator LldR	270.333	-	207.333	209.333	297.333	99.6667	-	972.333
ST1485	ST131 Spike	143372	C	T	Spike_Pick1,Spike_Pick3,Spike_Pick4,Spike_Pick5,Spike_Pick6	NA	Pick Only	transcriptional regulator LldR	269.667	-	207	208.333	297	100	-	975.333
ST1485	ST131 Spike	143375	T	C	Spike_Pick1,Spike_Pick3,Spike_Pick4,Spike_Pick5,Spike_Pick6	G	Alt variants	transcriptional regulator LldR	278.667	-	219	216.333	301	104.667	-	970
ST1485	ST131 Spike	143424	G	NA	NA	A	Sweep Only	transcriptional regulator LldR	270	-	214	215.333	295.667	105.667	-	958
ST1485	ST131 Spike	143425	T	NA	NA	C	Sweep Only	transcriptional regulator LldR	269	-	215.333	216	293	107	-	963.667
ST1485	ST131 Spike	143440	G	NA	NA	T	Sweep Only	transcriptional regulator LldR	264.667	-	210.667	212	287	105.333	-	915.333
ST1485	ST131 Spike	143538	C	NA	NA	T	Sweep Only	transcriptional regulator LldR	266.667	-	212.333	212	286	104.333	-	918
ST1485	ST131 Spike	143575	C	NA	NA	T	Sweep Only	transcriptional regulator LldR	268	-	203.333	207	277.333	107.667	-	920.333
ST1485	ST131 Spike	143741	C	T	Spike_Pick1,Spike_Pick3,Spike_Pick4,Spike_Pick5,Spike_Pick6	NA	Pick Only	transcriptional regulator LldR	267.667	-	205.667	203	275.667	102.667	-	907
ST1485	ST131 Spike	143879	A	T	Spike_Pick1,Spike_Pick3,Spike_Pick4,Spike_Pick5,Spike_Pick6	C	Alt variants	L-lactate permease	264	-	193.667	196	285.667	105	-	884
ST1485	ST131 Spike	144740	T	A	Spike_Pick1,Spike_Pick3,Spike_Pick4,Spike_Pick5,Spike_Pick6	G	Alt variants	L-lactate permease	199	-	158	154.667	218.333	85.6667	-	661.667
ST1485	ST131 Spike	144743	A	NA	NA	G	Sweep Only	L-lactate permease	160.667	-	143	140	188.333	68.3333	-	509.333
ST1485	ST131 Spike	144758	G	C	Spike_Pick1,Spike_Pick3,Spike_Pick4,Spike_Pick5,Spike_Pick6	NA	Pick Only	L-lactate permease	250.333	-	195	216	310.667	118.667	-	888
ST1485	ST131 Spike	144787	C	NA	NA	A	Sweep Only	L-lactate permease	246	-	196.667	212.667	307	118	-	878.667
ST1485	ST131 Spike	144790	C	NA	NA	G	Sweep Only	L-lactate permease	263.333	-	206.333	219.333	330	121	-	956
ST1485	ST131 Spike	144799	A	NA	NA	T	Sweep Only	L-lactate permease	266	-	209	214.333	334	117.333	-	914.667
ST1485	ST131 Spike	144805	T	NA	NA	A	Sweep Only	L-lactate permease	265.667	-	210.667	217.333	330.667	118.667	-	920
ST1485	ST131 Spike	144815	T	NA	NA	A	Sweep Only	L-lactate permease	274.333	-	210	219	333.333	122	-	934.333
ST1485	ST131 Spike	144832	G	A	Spike_Pick1,Spike_Pick3,Spike_Pick4,Spike_Pick5,Spike_Pick6	NA	Pick Only	L-lactate permease	276.333	-	211	222.333	327	118	-	942.333
ST1485	ST131 Spike	144848	C	NA	NA	A	Sweep Only	L-lactate permease	266.333	-	209.333	214.333	327	112.667	-	924
ST1485	ST131 Spike	144897	C	G	Spike_Pick1,Spike_Pick3,Spike_Pick4,Spike_Pick5,Spike_Pick6	NA	Pick Only	L-lactate permease	260.333	-	209.667	211.667	332.333	110.667	-	929.667
ST1485	ST131 Spike	144898	C	T	Spike_Pick1,Spike_Pick3,Spike_Pick4,Spike_Pick5,Spike_Pick6	NA	Pick Only	L-lactate permease	257	-	211.667	205.333	325.667	106.667	-	923.333
ST1485	ST131 Spike	144903	C	NA	NA	T	Sweep Only	L-lactate permease	258.333	-	210.667	205	322	109.333	-	911
ST1485	ST131 Spike	144918	G	A	Spike_Pick1,Spike_Pick3,Spike_Pick4,Spike_Pick5,Spike_Pick6	NA	Pick Only	L-lactate permease	258	-	210.667	205	324.333	108.333	-	915
ST1485	ST131 Spike	144919	C	T	Spike_Pick1,Spike_Pick3,Spike_Pick4,Spike_Pick5,Spike_Pick6	NA	Pick Only	L-lactate permease	266	-	217	213	336	110	-	915
ST1485	ST131 Spike	144928	C	A	Spike_Pick1,Spike_Pick3,Spike_Pick4,Spike_Pick5,Spike_Pick6	NA	Pick Only	L-lactate permease	265.667	-	218	219	334.667	112.667	-	931.333
ST1485	ST131 Spike	144985	C	NA	NA	T	Sweep Only	L-lactate permease	265	-	221	222	336.333	113	-	931
ST1485	ST131 Spike	145060	T	A	Spike_Pick1,Spike_Pick3,Spike_Pick4,Spike_Pick5,Spike_Pick6	NA	Pick Only	L-lactate permease	268.333	-	223.667	228	344.333	115.333	-	936.667
ST1485	ST131 Spike	145085	A	G	Spike_Pick1,Spike_Pick3,Spike_Pick4,Spike_Pick5,Spike_Pick6	NA	Pick Only	L-lactate permease	274.667	-	229	229.667	333.667	123.333	-	1009
ST1485	ST131 Spike	145158	G	A	Spike_Pick1,Spike_Pick3,Spike_Pick4,Spike_Pick5,Spike_Pick6	NA	Pick Only	L-lactate permease	256.333	-	222.333	211.333	313.333	115.333	-	1048.67
ST1485	ST131 Spike	145160	T	G	Spike_Pick1,Spike_Pick3,Spike_Pick4,Spike_Pick5,Spike_Pick6	NA	Pick Only	L-lactate permease	258	-	211.667	195.333	293.333	103.667	-	1035.67
ST1485	ST131 Spike	145200	G	A	Spike_Pick1,Spike_Pick3,Spike_Pick4,Spike_Pick5,Spike_Pick6	NA	Pick Only	L-lactate permease	248.667	-	189	178.667	271	98	-	984
ST1485	ST131 Spike	145211	C	A	Spike_Pick1,Spike_Pick3,Spike_Pick4,Spike_Pick5,Spike_Pick6	NA	Pick Only	L-lactate permease	245.667	-	186.667	179.667	271	97	-	981
ST1485	ST131 Spike	145213	T	C	Spike_Pick1,Spike_Pick3,Spike_Pick4,Spike_Pick5,Spike_Pick6	NA	Pick Only	L-lactate permease	254	-	195	193	279.333	105.667	-	990
ST1485	ST131 Spike	145264	T	NA	NA	A	Sweep Only	L-lactate permease	244.667	-	192.667	190.333	275.667	108	-	995
ST1485	ST131 Spike	145273	G	NA	NA	C	Sweep Only	L-lactate permease	246.333	-	192.667	189.667	276.333	108.333	-	988.333
ST1485	ST131 Spike	145311	C	T	Spike_Pick1,Spike_Pick3,Spike_Pick4,Spike_Pick5,Spike_Pick6	NA	Pick Only	L-lactate permease	243.667	-	196.667	192.333	276	116.667	-	947
ST1485	ST131 Spike	145386	A	NA	NA	G	Sweep Only	L-lactate permease	240.333	-	197.667	190.667	276.333	113.667	-	952
ST1485	ST131 Spike	145465	G	A	Spike_Pick1,Spike_Pick3,Spike_Pick4,Spike_Pick5,Spike_Pick6	NA	Pick Only	No protein data	254.667	-	200	194.667	275.667	112.333	-	921.667
ST1485	ST131 Spike	145473	C	T	Spike_Pick1,Spike_Pick3,Spike_Pick4,Spike_Pick5,Spike_Pick6	NA	Pick Only	No protein data	258.667	-	204.333	192.667	297	113.667	-	899
ST1485	ST131 Spike	145519	T	A	Spike_Pick1,Spike_Pick3,Spike_Pick4,Spike_Pick5,Spike_Pick6	NA	Pick Only	No protein data	208	-	167.667	162	234.333	94.6667	-	796
ST1485	ST131 Spike	145531	G	A	Spike_Pick1,Spike_Pick3,Spike_Pick4,Spike_Pick5,Spike_Pick6	NA	Pick Only	No protein data	202.667	-	162.667	157.667	225.333	93	-	792.333
ST1485	ST131 Spike	145536	G	NA	NA	A	Sweep Only	No protein data	177	-	140.667	134.333	202	81.3333	-	732.667
ST1485	ST131 Spike	145538	G	A	Spike_Pick1,Spike_Pick3,Spike_Pick4,Spike_Pick5,Spike_Pick6	NA	Pick Only	No protein data	171.667	-	138.667	131.333	197.667	81.3333	-	704
ST1485	ST131 Spike	145564	G	A	Spike_Pick1,Spike_Pick3,Spike_Pick4,Spike_Pick5,Spike_Pick6	NA	Pick Only	No protein data	167.333	-	133.667	125.333	187.667	78.6667	-	694
ST1485	ST131 Spike	145579	G	C	Spike_Pick1,Spike_Pick3,Spike_Pick4,Spike_Pick5,Spike_Pick6	NA	Pick Only	No protein data	165.667	-	134.667	127.333	187.667	78	-	696.333
ST1485	ST131 Spike	145648	C	T	Spike_Pick1,Spike_Pick3,Spike_Pick4,Spike_Pick5,Spike_Pick6	NA	Pick Only	No protein data	149.667	-	127.667	117.667	169.667	77.3333	-	657.333
ST1485	ST131 Spike	145670	C	T	Spike_Pick1,Spike_Pick3,Spike_Pick4,Spike_Pick5,Spike_Pick6	NA	Pick Only	No protein data	152.667	-	131.667	119.333	177.667	79	-	658.333
ST1485	ST131 Spike	145684	C	T	Spike_Pick1,Spike_Pick3,Spike_Pick4,Spike_Pick5,Spike_Pick6	NA	Pick Only	No protein data	94	-	84	72.6667	120.667	52.6667	-	526.667
ST1485	ST131 Spike	145702	C	T	Spike_Pick1,Spike_Pick3,Spike_Pick4,Spike_Pick5,Spike_Pick6	NA	Pick Only	No protein data	85	-	76	64	102.333	48.3333	-	499.667
ST1485	ST131 Spike	145726	C	T	Spike_Pick1,Spike_Pick3,Spike_Pick4,Spike_Pick5,Spike_Pick6	NA	Pick Only	adhesin	78	-	66.3333	59.3333	91.3333	44.3333	-	475
ST1485	ST131 Spike	145735	G	T	Spike_Pick1,Spike_Pick3,Spike_Pick4,Spike_Pick5,Spike_Pick6	NA	Pick Only	adhesin	70.6667	-	60	48.6667	83.3333	38.3333	-	446.333
ST1485	ST131 Spike	145831	G	T	Spike_Pick1,Spike_Pick3,Spike_Pick4,Spike_Pick5,Spike_Pick6	NA	Pick Only	adhesin	94.6667	-	80.3333	68.3333	111.333	48	-	521.667
ST1485	ST131 Spike	145841	C	T	Spike_Pick1,Spike_Pick3,Spike_Pick4,Spike_Pick5,Spike_Pick6	NA	Pick Only	adhesin	98	-	83.6667	72	111.667	52.6667	-	529.667
ST1485	ST131 Spike	145846	C	T	Spike_Pick1,Spike_Pick3,Spike_Pick4,Spike_Pick5,Spike_Pick6	NA	Pick Only	adhesin	167	-	143.667	135.667	209	70.3333	-	720.667
ST1485	ST131 Spike	145861	T	G	Spike_Pick1,Spike_Pick3,Spike_Pick4,Spike_Pick5,Spike_Pick6	NA	Pick Only	adhesin	169.667	-	145.333	137.667	204	69	-	757.333
ST1485	ST131 Spike	145865	G	A	Spike_Pick1,Spike_Pick3,Spike_Pick4,Spike_Pick5,Spike_Pick6	NA	Pick Only	adhesin	171	-	145	140.667	207.667	68	-	765.667
ST1485	ST131 Spike	145877	G	A	Spike_Pick1,Spike_Pick3,Spike_Pick4,Spike_Pick5,Spike_Pick6	NA	Pick Only	adhesin	165.333	-	147.333	135	205.333	66.6667	-	790.667
ST1485	ST131 Spike	145884	G	T	Spike_Pick1,Spike_Pick3,Spike_Pick4,Spike_Pick5,Spike_Pick6	NA	Pick Only	adhesin	165.333	-	145.333	132	202.667	66.6667	-	794.667
ST1485	ST131 Spike	145897	C	T	Spike_Pick1,Spike_Pick3,Spike_Pick4,Spike_Pick5,Spike_Pick6	NA	Pick Only	adhesin	160.333	-	145.333	133.667	201.333	66.3333	-	797.333
ST1485	ST131 Spike	145921	C	A	Spike_Pick1,Spike_Pick3,Spike_Pick4,Spike_Pick5,Spike_Pick6	NA	Pick Only	adhesin	165.333	-	146.667	133.667	207.333	67.6667	-	816.333
ST1485	ST131 Spike	145927	A	G	Spike_Pick1,Spike_Pick3,Spike_Pick4,Spike_Pick5,Spike_Pick6	NA	Pick Only	adhesin	162.333	-	151	137.667	209.667	70.6667	-	837.333
ST1485	ST131 Spike	145960	C	T	Spike_Pick1,Spike_Pick3,Spike_Pick4,Spike_Pick5,Spike_Pick6	NA	Pick Only	adhesin	169.667	-	148.667	129.667	208	70	-	862.667
ST1485	ST131 Spike	145973	T	A	Spike_Pick1,Spike_Pick3,Spike_Pick4,Spike_Pick5,Spike_Pick6	NA	Pick Only	adhesin	166	-	147.333	126.667	203.667	69.6667	-	848.333
ST1485	ST131 Spike	145987	C	A	Spike_Pick1,Spike_Pick3,Spike_Pick4,Spike_Pick5,Spike_Pick6	NA	Pick Only	adhesin	161.667	-	143.667	121	193.667	67.6667	-	876.667
ST1485	ST131 Spike	146001	A	T	Spike_Pick1,Spike_Pick3,Spike_Pick4,Spike_Pick5,Spike_Pick6	NA	Pick Only	adhesin	164	-	141.667	125.333	197.667	71.3333	-	889.667
ST1485	ST131 Spike	146010	C	A	Spike_Pick1,Spike_Pick3,Spike_Pick4,Spike_Pick5,Spike_Pick6	NA	Pick Only	adhesin	162.667	-	139	128	199.333	73.6667	-	914.667
ST1485	ST131 Spike	146103	T	G	Spike_Pick1,Spike_Pick3,Spike_Pick4,Spike_Pick5,Spike_Pick6	NA	Pick Only	adhesin	166.333	-	138	128	203.333	71.3333	-	915
ST1485	ST131 Spike	146221	C	NA	NA	G	Sweep Only	adhesin	170.333	-	135.333	128	204.667	72.6667	-	916.333
ST1485	ST131 Spike	146269	T	NA	NA	C	Sweep Only	adhesin	131.333	-	108.333	111	171.667	69.6667	-	806.667
ST1485	ST131 Spike	146275	T	A	Spike_Pick1,Spike_Pick3,Spike_Pick4,Spike_Pick5,Spike_Pick6	NA	Pick Only	adhesin	162	-	130	148.667	197	70.3333	-	924.667
ST1485	ST131 Spike	146279	G	T	Spike_Pick1,Spike_Pick3,Spike_Pick4,Spike_Pick5,Spike_Pick6	NA	Pick Only	adhesin	178.667	-	142	146.333	204.333	71.3333	-	526.667
ST1485	ST131 Spike	146294	T	A	Spike_Pick1,Spike_Pick3,Spike_Pick4,Spike_Pick5,Spike_Pick6	NA	Pick Only	adhesin	173.667	-	141.333	146.333	196.667	68.6667	-	906
ST1485	ST131 Spike	146295	T	A	Spike_Pick1,Spike_Pick3,Spike_Pick4,Spike_Pick5,Spike_Pick6	NA	Pick Only	adhesin	174	-	138	143	197.667	69.6667	-	927.667
ST1485	ST131 Spike	146296	T	A	Spike_Pick1,Spike_Pick3,Spike_Pick4,Spike_Pick5,Spike_Pick6	NA	Pick Only	adhesin	159.667	-	124.667	131	185	60.3333	-	936.667
ST1485	ST131 Spike	146297	T	G	Spike_Pick1,Spike_Pick3,Spike_Pick4,Spike_Pick5,Spike_Pick6	NA	Pick Only	adhesin	157	-	123.667	131	183.667	59.3333	-	925.333
ST1485	ST131 Spike	146350	A	T	Spike_Pick1,Spike_Pick3,Spike_Pick4,Spike_Pick5,Spike_Pick6	NA	Pick Only	adhesin	157.333	-	124.333	132.333	184	60	-	923
ST1485	ST131 Spike	146360	A	G	Spike_Pick1,Spike_Pick3,Spike_Pick4,Spike_Pick5,Spike_Pick6	NA	Pick Only	adhesin	158.667	-	126.667	132.667	186	59.6667	-	920.333
ST1485	ST131 Spike	146405	C	G	Spike_Pick1,Spike_Pick3,Spike_Pick4,Spike_Pick5,Spike_Pick6	NA	Pick Only	adhesin	207.333	-	161.333	156	227	86.3333	-	1011.67
ST1485	ST131 Spike	146408	C	T	Spike_Pick1,Spike_Pick3,Spike_Pick4,Spike_Pick5,Spike_Pick6	NA	Pick Only	adhesin	209.667	-	167.667	159.667	227.333	87	-	1024.67
ST1485	ST131 Spike	146417	T	NA	NA	G	Sweep Only	adhesin	231.667	-	173.667	181.333	264.667	98.3333	-	1084
ST1485	ST131 Spike	146420	C	NA	NA	T	Sweep Only	adhesin	234	-	177.667	182	267	98.6667	-	1106.67
ST1485	ST131 Spike	146430	A	C	Spike_Pick1,Spike_Pick3,Spike_Pick4,Spike_Pick5,Spike_Pick6	NA	Pick Only	adhesin	234	-	177.667	183.333	270.667	101	-	1121.67
ST1485	ST131 Spike	146431	A	T	Spike_Pick1,Spike_Pick3,Spike_Pick4,Spike_Pick5,Spike_Pick6	NA	Pick Only	adhesin	232.333	-	175.667	180.333	270	100.333	-	1119
ST1485	ST131 Spike	146432	T	G	Spike_Pick1,Spike_Pick3,Spike_Pick4,Spike_Pick5,Spike_Pick6	C	Alt variants	adhesin	238.667	-	182.333	182.333	271	102.333	-	1141.33
ST1485	ST131 Spike	146450	G	A	Spike_Pick1,Spike_Pick3,Spike_Pick4,Spike_Pick5,Spike_Pick6	NA	Pick Only	adhesin	235.667	-	180.667	181	268.667	102.333	-	1136.33
ST1485	ST131 Spike	146455	A	C	Spike_Pick1,Spike_Pick3,Spike_Pick4,Spike_Pick5,Spike_Pick6	NA	Pick Only	adhesin	238.333	-	181.667	180.667	270	103.667	-	1136.67
ST1485	ST131 Spike	146459	G	A	Spike_Pick1,Spike_Pick3,Spike_Pick4,Spike_Pick5,Spike_Pick6	NA	Pick Only	adhesin	254	-	195	191.333	285.333	110.333	-	1122.67
ST1485	ST131 Spike	146472	C	A	Spike_Pick1,Spike_Pick3,Spike_Pick4,Spike_Pick5,Spike_Pick6	NA	Pick Only	adhesin	255	-	191.667	192	286.333	111.333	-	1117.33
ST1485	ST131 Spike	146493	C	G	Spike_Pick1,Spike_Pick3,Spike_Pick4,Spike_Pick5,Spike_Pick6	NA	Pick Only	adhesin	252.333	-	190.333	193	281.667	108.333	-	1109.67
ST1485	ST131 Spike	146495	G	A	Spike_Pick1,Spike_Pick3,Spike_Pick4,Spike_Pick5,Spike_Pick6	NA	Pick Only	adhesin	247.333	-	188.667	189.333	277.667	103.333	-	1085.33
ST1485	ST131 Spike	146501	C	A	Spike_Pick1,Spike_Pick3,Spike_Pick4,Spike_Pick5,Spike_Pick6	NA	Pick Only	adhesin	236.333	-	187.667	186.333	277.667	100	-	1071
ST1485	ST131 Spike	146564	T	NA	NA	C	Sweep Only	adhesin	237	-	189.333	185	276.667	99.6667	-	1072
ST1485	ST131 Spike	146567	T	NA	NA	C	Sweep Only	adhesin	240.333	-	191.333	182.667	285.667	101	-	1067
ST1485	ST131 Spike	146568	C	NA	NA	A	Sweep Only	adhesin	251.333	-	202	180.333	279.333	107	-	940.667
ST1485	ST131 Spike	146573	C	NA	NA	G	Sweep Only	adhesin	250.333	-	203	179.333	281.667	105.667	-	918.333
ST1485	ST131 Spike	146581	A	NA	NA	C	Sweep Only	adhesin	254	-	202	181	283	106.333	-	919
ST1485	ST131 Spike	146687	A	G	Spike_Pick1,Spike_Pick3,Spike_Pick4,Spike_Pick5,Spike_Pick6	NA	Pick Only	adhesin	257.667	-	202.333	181	280.333	104	-	933.667
ST1485	ST131 Spike	146688	C	T	Spike_Pick1,Spike_Pick3,Spike_Pick4,Spike_Pick5,Spike_Pick6	NA	Pick Only	adhesin	254.333	-	200.667	188	279.333	102	-	963
ST1485	ST131 Spike	146693	C	A	Spike_Pick1,Spike_Pick3,Spike_Pick4,Spike_Pick5,Spike_Pick6	NA	Pick Only	adhesin	209.667	-	159.333	173.333	233.667	89.3333	-	866.333
ST1485	ST131 Spike	146696	G	C	Spike_Pick1,Spike_Pick3,Spike_Pick4,Spike_Pick5,Spike_Pick6	NA	Pick Only	adhesin	210	-	158.667	173.333	233.333	89.3333	-	870.333
ST1485	ST131 Spike	146699	T	G	Spike_Pick1,Spike_Pick3,Spike_Pick4,Spike_Pick5,Spike_Pick6	NA	Pick Only	adhesin	206	-	156	173.667	231.333	88	-	876.667
ST1485	ST131 Spike	146703	C	A	Spike_Pick1,Spike_Pick3,Spike_Pick4,Spike_Pick5,Spike_Pick6	NA	Pick Only	adhesin	205.333	-	155.667	172.667	227.667	87.6667	-	872.667
ST1485	ST131 Spike	146727	C	A	Spike_Pick1,Spike_Pick3,Spike_Pick4,Spike_Pick5,Spike_Pick6	NA	Pick Only	adhesin	207.667	-	154.667	176	232	87.6667	-	878.333
ST1485	ST131 Spike	146729	T	C	Spike_Pick1,Spike_Pick3,Spike_Pick4,Spike_Pick5,Spike_Pick6	NA	Pick Only	adhesin	208.667	-	157	177.333	237.667	90	-	880
ST1485	ST131 Spike	146771	A	NA	NA	T	Sweep Only	adhesin	207	-	162	178	233.333	92	-	903
ST1485	ST131 Spike	146850	C	NA	NA	T	Sweep Only	adhesin	208.333	-	162.333	177	234.333	93	-	912.333
ST1485	ST131 Spike	146859	T	NA	NA	A	Sweep Only	adhesin	211	-	156.333	168	237	93.6667	-	912
ST1485	ST131 Spike	146862	A	NA	NA	G	Sweep Only	adhesin	194	-	153	151.667	239	94.6667	-	824
ST1485	ST131 Spike	146928	C	NA	NA	T	Sweep Only	adhesin	195.667	-	154	159.333	240.667	96	-	812.667
ST1485	ST131 Spike	146948	A	NA	NA	G	Sweep Only	adhesin	196.333	-	155.667	160.667	244	96	-	813
ST1485	ST131 Spike	146949	C	NA	NA	T	Sweep Only	adhesin	196.667	-	167.667	157.667	245	91	-	800.333
ST1485	ST131 Spike	146953	T	NA	NA	A	Sweep Only	adhesin	200.333	-	169	164.667	246	91	-	788.333
ST1485	ST131 Spike	147022	A	NA	NA	G	Sweep Only	adhesin	201	-	167	164	247.333	89.3333	-	785.333
ST1485	ST131 Spike	147045	G	NA	NA	A	Sweep Only	adhesin	199.333	-	162.667	163	245.667	87.6667	-	790.667
ST1485	ST131 Spike	147063	T	NA	NA	C	Sweep Only	adhesin	134	-	103	107.667	171	62	-	748
ST1485	ST131 Spike	147084	T	NA	NA	C	Sweep Only	adhesin	113	-	84.6667	85.6667	146.667	50.6667	-	719.333
ST1485	ST131 Spike	147308	A	NA	NA	G	Sweep Only	adhesin	102.667	-	76	76	131.333	46.3333	-	685
ST1485	ST131 Spike	147389	T	NA	NA	G	Sweep Only	adhesin	104.333	-	74.3333	75	133.667	45.6667	-	684.333
ST1485	ST131 Spike	147454	G	A	Spike_Pick1,Spike_Pick3,Spike_Pick4,Spike_Pick5,Spike_Pick6	NA	Pick Only	adhesin	97.3333	-	76.6667	62.6667	116.333	37.6667	-	444
ST1485	ST131 Spike	147469	C	NA	NA	T	Sweep Only	adhesin	85.3333	-	69	56.6667	109.667	44	-	348.667
ST1485	ST131 Spike	154239	G	A	Spike_Pick1,Spike_Pick3,Spike_Pick4,Spike_Pick5,Spike_Pick6	NA	Pick Only	mannitol-1-phosphate 5-dehydrogenase	68	-	43	49.3333	81.3333	33.6667	-	204.667
ST1485	ST131 Spike	156341	A	G	Spike_Pick1,Spike_Pick3,Spike_Pick4,Spike_Pick5,Spike_Pick6	NA	Pick Only	No protein data	62.3333	-	36	41	67.6667	30	-	179
ST1485	ST131 Spike	158850	T	A	Spike_Pick1,Spike_Pick3,Spike_Pick4,Spike_Pick5,Spike_Pick6	NA	Pick Only	hypothetical protein	220	-	170.667	180	263.667	89.6667	-	421
ST1485	ST131 Spike	159451	G	A	Spike_Pick1,Spike_Pick3,Spike_Pick4,Spike_Pick5,Spike_Pick6	NA	Pick Only	DUF2778 domain-containing protein	180.667	-	155	144	220.667	69.3333	-	668.667
ST1485	ST131 Spike	163907	T	NA	NA	C	Sweep Only	protein YhhH	110	-	75	94.3333	143	46	-	150.333
ST1485	ST131 Spike	163952	C	NA	NA	G	Sweep Only	protein YhhH	130	-	81	91	161.333	44.3333	-	153.333
ST1485	ST131 Spike	163955	C	NA	NA	T	Sweep Only	protein YhhH	111	-	84.3333	79.3333	120.333	38.3333	-	40.6667
ST1485	ST131 Spike	164025	G	NA	NA	A	Sweep Only	protein YhhH	112.667	-	83.6667	81.6667	123.333	42.6667	-	62.3333
ST1485	ST131 Spike	164258	C	NA	NA	T	Sweep Only	RHS repeat protein	113	-	83.3333	81.6667	122	44	-	63.6667
ST1485	ST131 Spike	164261	C	NA	NA	T	Sweep Only	RHS repeat protein	108.667	-	95.6667	81.3333	132.667	45.6667	-	80.3333
ST1485	ST131 Spike	164264	G	NA	NA	C	Sweep Only	RHS repeat protein	116.667	-	98	83.3333	135.667	53.6667	-	339.333
ST1485	ST131 Spike	164306	T	NA	NA	C	Sweep Only	RHS repeat protein	118.333	-	98.6667	83.6667	136.333	54.3333	-	337.667
ST1485	ST131 Spike	164339	C	NA	NA	T	Sweep Only	RHS repeat protein	118.667	-	97.3333	83	138	54.3333	-	341.667
ST1485	ST131 Spike	164414	C	NA	NA	T	Sweep Only	RHS repeat protein	120.667	-	95	89.3333	137.667	50	-	382.333
ST1485	ST131 Spike	164451	C	T	Spike_Pick1,Spike_Pick3,Spike_Pick4,Spike_Pick5,Spike_Pick6	NA	Pick Only	RHS repeat protein	114.667	-	95.3333	89	135.667	43.3333	-	399
ST1485	ST131 Spike	164462	C	NA	NA	A	Sweep Only	RHS repeat protein	109.667	-	91.3333	94	139.667	45	-	388
ST1485	ST131 Spike	164465	A	NA	NA	T	Sweep Only	RHS repeat protein	110.333	-	93.3333	93	148.333	44	-	370
ST1485	ST131 Spike	164699	A	NA	NA	G	Sweep Only	RHS repeat protein	108	-	88	92	146.667	45	-	369.333
ST1485	ST131 Spike	164732	A	NA	NA	C	Sweep Only	RHS repeat protein	111	-	92.3333	95	150	45.6667	-	376.333
ST1485	ST131 Spike	164735	C	NA	NA	T	Sweep Only	RHS repeat protein	118.667	-	96.6667	91.6667	136	44.6667	-	387.667
ST1485	ST131 Spike	164759	C	NA	NA	T	Sweep Only	RHS repeat protein	117.333	-	96	89.6667	143	43	-	354
ST1485	ST131 Spike	164855	A	NA	NA	G	Sweep Only	RHS repeat protein	117	-	96.3333	89.6667	141.667	42	-	352.333
ST1485	ST131 Spike	164891	G	NA	NA	A	Sweep Only	RHS repeat protein	118.333	-	93.3333	88	135.333	43.3333	-	362.333
ST1485	ST131 Spike	164907	T	NA	NA	C	Sweep Only	RHS repeat protein	122	-	78.6667	90	128.333	46.3333	-	267
ST1485	ST131 Spike	164921	A	NA	NA	G	Sweep Only	RHS repeat protein	119	-	78.6667	97.6667	131.667	49.6667	-	257.667
ST1485	ST131 Spike	164936	C	NA	NA	T	Sweep Only	RHS repeat protein	118	-	81	97.3333	134	50.6667	-	246
ST1485	ST131 Spike	164940	G	NA	NA	A	Sweep Only	RHS repeat protein	116.333	-	79.6667	94.3333	136	48.6667	-	227.333
ST1485	ST131 Spike	164945	C	NA	NA	T	Sweep Only	RHS repeat protein	118.667	-	76.6667	91.3333	136.333	48.6667	-	190
ST1485	ST131 Spike	164947	G	NA	NA	A	Sweep Only	RHS repeat protein	120.667	-	77	91.6667	136.333	50	-	182.333
ST1485	ST131 Spike	164948	A	NA	NA	G	Sweep Only	RHS repeat protein	120.667	-	77	92.3333	135.333	49	-	172
ST1485	ST131 Spike	164951	A	NA	NA	G	Sweep Only	RHS repeat protein	122.667	-	77.3333	91.3333	136	50	-	168.667
ST1485	ST131 Spike	164954	T	NA	NA	C	Sweep Only	RHS repeat protein	121.333	-	76.6667	91.6667	133.333	49.3333	-	167.667
ST1485	ST131 Spike	164957	T	NA	NA	C	Sweep Only	RHS repeat protein	123	-	76.3333	94.3333	135.667	48.6667	-	168
ST1485	ST131 Spike	164963	C	NA	NA	T	Sweep Only	RHS repeat protein	121	-	76.3333	93.6667	137.333	47.3333	-	168
ST1485	ST131 Spike	164988	A	NA	NA	C	Sweep Only	RHS repeat protein	123	-	79	93.6667	139.667	48.6667	-	176
ST1485	ST131 Spike	164993	C	NA	NA	T	Sweep Only	RHS repeat protein	117.667	-	80.6667	91.6667	137	47.6667	-	191.333
ST1485	ST131 Spike	164995	G	NA	NA	A	Sweep Only	RHS repeat protein	115.667	-	83	91	142.667	54.3333	-	197
ST1485	ST131 Spike	164999	G	NA	NA	C	Sweep Only	RHS repeat protein	118.333	-	82	91.3333	141.667	55.3333	-	192.667
ST1485	ST131 Spike	165007	C	NA	NA	T	Sweep Only	RHS repeat protein	116.667	-	81.3333	90	142	55.3333	-	188.667
ST1485	ST131 Spike	165020	T	NA	NA	C	Sweep Only	RHS repeat protein	117	-	83.3333	90.3333	145	57	-	191
ST1485	ST131 Spike	165242	C	NA	NA	T	Sweep Only	RHS repeat protein	113.667	-	85.3333	91	142.333	54.6667	-	195.667
ST1485	ST131 Spike	165248	G	NA	NA	A	Sweep Only	RHS repeat protein	113.333	-	88.6667	90.3333	142	53.3333	-	180.667
ST1485	ST131 Spike	165326	C	NA	NA	T	Sweep Only	RHS repeat protein	110	-	76	77	132.333	51	-	130
ST1485	ST131 Spike	165335	G	NA	NA	C	Sweep Only	RHS repeat protein	114	-	77.3333	75	130	51	-	131.333
ST1485	ST131 Spike	165398	T	NA	NA	C	Sweep Only	RHS repeat protein	104.667	-	79.6667	75.3333	128.333	48.6667	-	209.333
ST1485	ST131 Spike	165416	C	NA	NA	A	Sweep Only	RHS repeat protein	108.667	-	79.6667	75.6667	132	49.3333	-	230
ST1485	ST131 Spike	165491	A	NA	NA	G	Sweep Only	RHS repeat protein	106.667	-	73	76	134.667	51	-	319.333
ST1485	ST131 Spike	165524	C	NA	NA	T	Sweep Only	RHS repeat protein	104.667	-	68.6667	73.6667	131.667	53.6667	-	336.667
ST1485	ST131 Spike	165608	C	NA	NA	T	Sweep Only	RHS repeat protein	106.333	-	68.3333	81.3333	136.333	54	-	346.667
ST1485	ST131 Spike	165683	G	NA	NA	A	Sweep Only	RHS repeat protein	108.333	-	68.3333	87.3333	139.333	52	-	351
ST1485	ST131 Spike	165711	G	NA	NA	A	Sweep Only	RHS repeat protein	108.667	-	77.6667	89.6667	145.667	48.3333	-	334
ST1485	ST131 Spike	165713	A	NA	NA	G	Sweep Only	RHS repeat protein	109.333	-	77.6667	83.6667	146	52.6667	-	360
ST1485	ST131 Spike	166826	G	NA	NA	C	Sweep Only	RHS repeat protein	108.333	-	72.3333	85	141.333	53.3333	-	376.333
ST1485	ST131 Spike	166851	T	NA	NA	C	Sweep Only	RHS repeat protein	108	-	73	83.3333	141.333	53	-	376.667
ST1485	ST131 Spike	166871	G	NA	NA	A	Sweep Only	RHS repeat protein	111	-	81.6667	85.6667	153.667	46.6667	-	188
ST1485	ST131 Spike	553439	C	T	Spike_Pick4,Spike_Pick5	NA	Pick Only	No protein data	109.667	-	79.6667	88	152.333	49.6667	-	200
ST1485	ST131 Spike	553442	A	C	Spike_Pick4,Spike_Pick5	G	Alt variants	No protein data	112.333	-	81	85.3333	148.333	47.3333	-	207.333
ST1485	ST131 Spike	1932476	C	NA	NA	T	Sweep Only	No protein data	454	-	405	418	575	160	-	1723
ST1485	ST131 Spike	2508727	T	NA	NA	C	Sweep Only	host specificity protein J	448	-	398	417	576	158	-	1697
ST1485	ST131 Spike	2508729	G	A	Spike_Pick1,Spike_Pick3,Spike_Pick4,Spike_Pick5,Spike_Pick6	NA	Pick Only	host specificity protein J	44	-	30	55	54	20	-	1134
ST1485	ST131 Spike	2508732	G	NA	NA	A	Sweep Only	host specificity protein J	38	-	44	21	33	23	-	496
ST1485	ST131 Spike	2537172	A	G	Spike_Pick5	NA	Pick Only	type I toxin-antitoxin system Hok family toxin	40	-	46	22	34	24	-	507
ST1485	ST131 Spike	2537175	C	T	Spike_Pick5	NA	Pick Only	type I toxin-antitoxin system Hok family toxin	43	-	49	25	38	24	-	512
ST1485	ST131 Spike	2537177	T	G	Spike_Pick5	NA	Pick Only	type I toxin-antitoxin system Hok family toxin	124	-	96	84	149	62	-	378
ST1485	ST131 Spike	3162421	T	C	Spike_Pick6	NA	Pick Only	No protein data	142	-	122	111	174	78	-	511
ST1485	ST131 Spike	3162426	C	T	Spike_Pick6	G	Alt variants	No protein data	142	-	124	111	175	78	-	513
ST1485	ST131 Spike	3162427	C	G	Spike_Pick6	NA	Pick Only	No protein data	126	-	97	96	121	66	-	856
ST1485	ST131 Spike	3162429	G	C	Spike_Pick6	NA	Pick Only	No protein data	115	-	88	87	112	63	-	817
ST1485	ST131 Spike	3162430	T	G	Spike_Pick6	C	Alt variants	No protein data	116	-	88	87	112	63	-	814
ST1485	ST131 Spike	3162431	G	C	Spike_Pick6	NA	Pick Only	No protein data	114	-	87	86	111	61	-	813
ST1485	ST131 Spike	3162432	T	G	Spike_Pick6	C	Alt variants	No protein data	115	-	84	85	110	62	-	808
ST1485	ST131 Spike	3162433	T	C	Spike_Pick6	NA	Pick Only	No protein data	115	-	85	84	111	60	-	808
ST1485	ST131 Spike	3162434	C	T	Spike_Pick6	NA	Pick Only	No protein data	116	-	87	84	111	63	-	807
ST1485	ST131 Spike	3162435	T	C	Spike_Pick6	G	Alt variants	No protein data	121	-	91	85	111	63	-	818
ST1485	ST131 Spike	4778094	A	G	Spike_Pick6	NA	Pick Only	No protein data	122	-	95	86	114	64	-	827
ST1485	ST131 Spike	4778096	G	A	Spike_Pick6	NA	Pick Only	No protein data	123	-	97	86	120	65	-	832
ST1485	ST131 Spike	4778097	T	G	Spike_Pick6	C	Alt variants	No protein data	546	-	390	474	613	174	-	1701
ST1485	ST167 Spike	43919	C	NA	NA	T	Sweep Only	NCS2 family permease	-	14	-	-	-	-	10	47
ST1485	ST167 Spike	43920	A	NA	NA	T	Sweep Only	NCS2 family permease	-	14.6667	-	-	-	-	10	48.3333
ST1485	ST167 Spike	43921	T	NA	NA	G	Sweep Only	NCS2 family permease	-	14.6667	-	-	-	-	10.3333	48.6667
ST1485	ST167 Spike	43923	G	NA	NA	C	Sweep Only	NCS2 family permease	-	15.3333	-	-	-	-	10.3333	49
ST1485	ST167 Spike	43924	C	T	Spike_Pick2,Spike_Pick7	A	Alt variants	NCS2 family permease	-	15.3333	-	-	-	-	10.3333	48.6667
ST1485	ST167 Spike	43926	G	A	Spike_Pick2,Spike_Pick7	NA	Picks Only	NCS2 family permease	-	16.3333	-	-	-	-	11	54
ST1485	ST167 Spike	146430	A	NA	NA	C	Sweep Only	adhesin	-	112.333	-	-	-	-	9.66667	356.333
ST1485	ST167 Spike	146431	A	NA	NA	T	Sweep Only	adhesin	-	111.333	-	-	-	-	9.33333	358.333
ST1485	ST167 Spike	146432	T	C	Spike_Pick2,Spike_Pick7	G	Alt variants	adhesin	-	110	-	-	-	-	9.66667	360.333
ST1485	ST167 Spike	151291	C	A	Spike_Pick2,Spike_Pick7	NA	Picks Only	No protein data	-	9.66667	-	-	-	-	7.66667	453.333
ST1485	ST167 Spike	151297	C	T	Spike_Pick2,Spike_Pick7	NA	Picks Only	No protein data	-	10.3333	-	-	-	-	8.66667	460
ST1485	ST167 Spike	151309	T	C	Spike_Pick2,Spike_Pick7	NA	Picks Only	No protein data	-	11	-	-	-	-	8.66667	457.333
ST1485	ST167 Spike	151312	C	G	Spike_Pick2,Spike_Pick7	NA	Picks Only	No protein data	-	11.6667	-	-	-	-	8.66667	456.667
ST1485	ST167 Spike	151333	C	T	Spike_Pick2,Spike_Pick7	NA	Picks Only	No protein data	-	11.6667	-	-	-	-	9	452.667
ST1485	ST167 Spike	151345	T	A	Spike_Pick2,Spike_Pick7	NA	Picks Only	No protein data	-	11.3333	-	-	-	-	9	454.333
ST1485	ST167 Spike	151360	T	C	Spike_Pick2,Spike_Pick7	NA	Picks Only	No protein data	-	11.3333	-	-	-	-	9	462.333
ST1485	ST167 Spike	270840	C	A	Spike_Pick2	NA	Picks Only	No protein data	-	34	-	-	-	-	83	378
ST1485	ST167 Spike	270841	A	C	Spike_Pick2	NA	Picks Only	No protein data	-	33	-	-	-	-	84	372
ST1485	ST167 Spike	270842	G	A	Spike_Pick2	NA	Picks Only	No protein data	-	34	-	-	-	-	83	373
ST1485	ST167 Spike	270844	T	C	Spike_Pick2	NA	Picks Only	No protein data	-	33	-	-	-	-	83	367
ST1485	ST167 Spike	270849	T	C	Spike_Pick2	NA	Picks Only	No protein data	-	33	-	-	-	-	79	358
ST1485	ST167 Spike	1192641	T	G	Spike_Pick2	NA	Picks Only	adhesin-like autotransporter YpjA	-	20	-	-	-	-	79	511
ST1485	ST167 Spike	1192642	G	A	Spike_Pick2	NA	Picks Only	adhesin-like autotransporter YpjA	-	20	-	-	-	-	78	501
								28
								45

### Sheet: Supplementary Table 4
Supplementary Table 4 Comparison of the number of SNV calls in the SNV consensus sequences for the sc-WGS and pe-MGS data from each study participant using the snippy tool with the core-gene reference
Variant type	Pick only	Sweep only	Different SNP in pick and sweep	Same SNV in pick and sweep
Participant 1 (ST131)	13578	955	2033	212935
Participant 2 (ST131)	17051	581	4366	245196
Participant 3 (ST38)	68738	18327	1943	43617
Participant 3 (ST1193)	12041	9259	592	25444
Participant 4 (ST131)	5456	802	1061	70238
Participant 4 (ST1193)	2226	236	319	183982
Participant 5 (ST349)	1435	161	194	238362
Participant 6 (ST38)	1506	164	164	234328

### Sheet: Supplementary Table 5
Supplementary Table 5 Details for the sc-WGS and pe-MGS SNV calls from the custom SNV calling workflow using the core-gene reference for each participant sample
								Number of SNV calls masked
Participant	Sequence type	Sample type	Number of picks	Reference	Number of bases mapped to reference	Mapped (%)	Mean sequence depth (±SD)	Depth (>20)	Heterogenous SNV calls	Low quality SNV calls	Sliding window filter	SNV calls after filtering
Double spike	ST131	Picks	5	Core	2.28596e+06	99.7268	312.98 (± 80.07)	10127	189.5	395.25	281	4537.5
		Sweep	-	Core	2290109	99.9077	1468 (± 319.48)	6666		680	328	6292
	ST167	Picks	2	Core	2269897	99.0259	288 (± 129.41)	217296	183.5	621	919.5	3085
		Sweep	-	Core	2289349	99.8745	1068 (± 243.15)	11213		251	892	2224
1	ST131	Picks	6	Core	2285885	99.7234	257.57 (± 71.07)	17202.2	520.833	996.667	227.167	9456.67
		Sweep	-	Core	2286234	99.7386	1 256.50 (± 255.27)	6957		357	269	4766
2	ST131	Picks	7	Core	2.28577e+06	99.7184	228.43 (± 74.94)	21319.9	1133.57	1734.57	234.714	10846.7
		Sweep	-	Core	2285661	99.7136	307.04 (± 120.42)	9113		671	150	5458
3	ST38	Picks	3	Core	2273631	99.1888	285.87 (± 101.39)	20134.5	442	568.5	397.5	7327
		Sweep	-	Core	2281878	99.5486	1 321.00 (± 120.42)	24509		354	442	3879
	ST1193	Picks	1	Core	2289065	99.8621	302.00 (± 52.15)	5238	399	619	362	8578
		Sweep	-	Core	2290313	99.9166	302.00 (± 201.07)	5466		493	360	4970
4	ST131	Picks	2	Core	2.28612e+06	99.7335	253.87 (± 123.76)	8492	449.5	614.5	218.5	6659
		Sweep	-	Core	2288395	99.8329	670.28 (± 626.48)	18280		2003	265	23963
	ST1193	Picks	5	Core	2.28724e+06	99.7825	348.19 (± 275.94)	7130	340	513.2	352.8	7050.8
		Sweep	-	Core	2289569	99.8841	2 599.80 (± 699.77)	4076		188	435	2654
5	ST349	Picks	7	Core	2.28842e+06	99.8339	284.15 (± 155.06)	5091.57	484.857	571.857	320.571	6231.43
		Sweep	-	Core	2288601	99.8419	2 479.50 (± 432.00)	4021		314	347	2278
6	ST38	Picks	7	Core	2.27368e+06	99.1908	310.72 (± 105.52)	20011.4	391.857	533.286	399.571	6621.86
		Sweep	-	Core	2273952	99.2028	3 124.56 (± 541.60)	18723		165	483	1809

### Sheet: Supplementary Table 6
Supplementary Table 6 pe-MGS coverage required in each study participant sample to capture 99% of all the SNV calls in all the sc-WGS data
Participant	Sequence type	Coverage (x)
1	ST131	35.9429
2	ST131	168.77
3	ST38	35.9429
3	ST1193	125.862
4	ST131	258.165
4	ST131	44.9045
5	ST349	31.9961
6	ST38	31.4825

### Sheet: Supplementary Table 7
Supplementary Table 7 Cost and process time comparison of different methods for the analysis of ESBL-EC
	Cost per sample
Method	Microbiology*	Sequencing**	Total	Processing time (standard working days)
Single colony	2.41	55	57.41	~ 2.75
	(1 x BPW pre-enrichment, 2 x selective MacConkey agar plate, 1 x DNA extraction)
Multiple colonies (Max 7)	16.87	385	401.87	~ 2.75
	(7 x BPW pre-enrichment, 14 x selective MacConkey agar plate, 7 x DNA extraction)
Plate sweep	2.28	130	132.28	~ 1.75
	(1 x BPW pre-enrichment, 1 x selective MacConkey agar plate, 1 x DNA extraction)
* Exclusive of VAT, based on supplier list prices (May 2023)
** Inclusive of VAT, based on company quoted prices (February 2024)
